# Contrasting genetic predisposition and diagnosis in psychiatric disorders: a multi-omic single-nucleus analysis of the human orbitofrontal cortex

**DOI:** 10.1101/2024.04.24.24306179

**Authors:** Nathalie Gerstner, Anna S. Fröhlich, Natalie Matosin, Miriam Gagliardi, Cristiana Cruceanu, Maik Ködel, Monika Rex-Haffner, Xinming Tu, Sara Mostafavi, Michael J. Ziller, Elisabeth B. Binder, Janine Knauer-Arloth

**Affiliations:** Max Planck Institute of Psychiatry, Department Genes and Environment, Munich, Germany; International Max Planck Research School for Translational Psychiatry, Munich, Germany; Institute of Computational Biology, Helmholtz Zentrum München, Neuherberg, Germany; School of Medical Sciences, Faculty of Medicine and Health, University of Sydney, Sydney, Australia; Department of Psychiatry, University of Münster, Münster, Germany; Department of Physiology and Pharmacology, Karolinska Institutet, Stockholm, Sweden; Paul G. Allen School of Computer Science and Engineering, University of Washington, Seattle, WA, USA; Department of Psychiatry and Behavioral Sciences, Emory University School of Medicine, Atlanta, USA

**Keywords:** single-nuclei sequencing, transcriptomic and epigenomic profiling, (regulation of) gene expression, chromatin accessibility, human, postmortem brain, (orbitofrontal) cortex, cell type level/specificity, (severe) psychiatric disorders, genetic risk, multi-omics, large-scale

## Abstract

Psychiatric disorders like schizophrenia, bipolar disorder, and major depressive disorder exhibit significant genetic and clinical overlap. However, their molecular architecture remains elusive due to their polygenic nature and complex brain cell interactions. Here, we integrated clinical data with genetic susceptibility to investigate gene expression and chromatin accessibility in the orbitofrontal cortex of 92 postmortem human brain samples at the single-cell level. Through single-nucleus (sn) RNA-seq and snATAC-seq, we analyzed approximately 800,000 and 400,000 nuclei, respectively. We observed cell type-specific dysregulation related to clinical diagnosis and genetic risk across cortical cell types. Dysregulation in gene expression and chromatin accessibility associated with diagnosis was pronounced in excitatory neurons. Conversely, genetic risk predominantly impacted glial and endothelial cells. Notably, *INO80E* and *HCN2* genes exhibited dysregulation in excitatory neurons superficial layers 2/3 influenced by schizophrenia polygenic risk. This study unveils the complex genetic and epigenetic landscape of psychiatric disorders, emphasizing the importance of cell type-specific analyses in understanding their pathogenesis and contrasting genetic predisposition with clinical diagnosis.

## Supplemental Tables for "Contrasting genetic predisposition and diagnosis in psychiatric disorders: a multi-omic single-nucleus analysis of the human orbitofrontal cortex"

### Sheet: Table S1
Table S1. NSW Brain Cohort Overview.
Summary of cohort parameters. Data are presented as the mean ± standard deviation. F (female), M (male), PMI (post-mortem interval), RIN (RNA Integrity Number), BIP (Bipolar Disorder), MDD (Major Depressive Disorder), SCA (Schizoaffective Disorder), SCZ (Schizophrenia).
	Controls (n=35)	Cases (n=57)	Overall (n=92)
Age [years]	55.83 ± 13.56	53.32 ± 13.73	54.27 ± 13.64
Sex	13 F | 22 M	22 F | 35 M	35 F | 57 M
Psychiatric diagnosis	0	BIP (5), MDD (7), SCA (7), SCZ (38)	no diagnosis (35), BIP (5), MDD (7), SCA (7), SCZ (38)
PMI [h]	31.80 ± 11.30	35.18 ± 16.58	33.90 ± 14.82
pH	6.66 ± 0.24	6.57 ± 0.23	6.60 ± 0.24
RIN	7.17 ± 1.34	7.25 ± 1.21	7.22 ± 1.25

### Sheet: Table S2
Table S2. NSW Brain Cohort Covariates and Inclusion in Downstream Analyses.
List of samples with covariates. Columns Downstream_RNA and Downstream_ATAC indicate if samples were included in the downstream analyses for the respective data modality or filtered out during quality control. Columns crossDisorder2019:height indicate if samples were part of the high/low genetic risk group for the respective trait.
Sample_ID	AgeBin	Sex	Ethnic.origin	Status	Classification	PMI	Brain.pH	RIN	Library_Prep_Batch	NumberOfNuclei_RNA_preQC	NumberOfNuclei_ATAC_preQC	NumberOfNuclei_RNA_postQC	NumberOfNuclei_ATAC_postQC	Downstream_RNA	Downstream_ATAC	crossDisorder2019	SCZ2022	MDD	BIP2021	height
s1	50-59	Male	European	1	Schizophrenia	18	6.62	7.5	15	17717	6680	14144	5223	1	1	NA	NA	NA	NA	high
s2	60-69	Male	European	1	MajorDepression	24	6.6	7.6	15	13940	6158	12350	4840	1	1	NA	NA	NA	NA	NA
s3	60-69	Female	European	1	Schizophrenia	12.5	6.52	8.1	10	14318	4113	12661	3535	1	1	high	NA	NA	high	low
s4	40-49	Male	European	1	Schizophrenia	21.5	6.2	7.6	13	9335	10486	6495	8145	1	1	high	NA	NA	NA	NA
s5	50-59	Male	European	1	Schizophrenia	72	6.34	6.4	5	9032	5858	7284	4649	1	1	NA	NA	NA	low	NA
s6	30-39	Female	European	0	Control	24	6.77	7.7	13	13287	5601	10502	4623	1	1	NA	NA	NA	NA	NA
s7	30-39	Female	European	1	MajorDepression	27	6.8	8.5	5	12363	8358	9946	6803	1	1	NA	high	NA	high	NA
s8	50-59	Male	European	1	Schizophrenia	27.5	6.17	5.6	14	8189	3585	6538	3090	1	1	NA	low	low	NA	NA
s9	80-89	Female	European	0	Control	7.5	6.45	7	2	7270	6254	4263	5018	1	1	NA	NA	low	high	NA
s10	50-59	Male	European	0	Control	37	6.76	5.4	15	16023	2717	11783	2304	1	1	low	NA	NA	low	NA
s11	50-59	Male	European	1	Schizophrenia	48	6.66	6.3	7	10182	1867	8683	1668	1	1	high	NA	high	high	high
s12	80-89	Female	European	0	Control	28	6.2	4.1	5	6840	5670	5750	4570	1	1	high	NA	high	NA	NA
s13	70-79	Male	European	1	SchizoaffectiveDisorder	14	6.8	NA	1	7335	2471	6240	2193	1	1	low	low	low	NA	NA
s14	70-79	Female	European	1	SchizoaffectiveDisorder	20	6.85	8.1	11	9906	1684	6156	1355	1	1	NA	NA	NA	NA	NA
s15	50-59	Male	European	1	SchizoaffectiveDisorder	28	6.6	7.2	1	8998	7059	6272	5636	1	1	NA	NA	NA	NA	low
s16	50-59	Male	European	0	Control	18	6.6	6.8	9	9783	8961	8589	7076	1	1	NA	NA	low	NA	NA
s17	50-59	Female	European	1	Schizophrenia	34	6.56	8	4	10967	6620	9117	5114	1	1	low	NA	NA	NA	low
s18	70-79	Male	European	0	Control	6.5	6.2	5.8	9	3844	2303	5710	1973	1	1	low	low	NA	NA	NA
s19	30-39	Male	European	1	SchizoaffectiveDisorder	26	6.75	8.4	1	7602	6727	6482	5456	1	1	low	low	NA	NA	NA
s20	50-59	Female	European	1	Schizophrenia	29	6.5	8.3	14	16512	9754	13413	7605	1	1	NA	low	high	NA	NA
s21	30-39	Male	European	1	SchizoaffectiveDisorder	48	6.65	8.2	2	7820	5045	5528	4164	1	1	high	high	NA	NA	NA
s22	60-69	Male	European	1	BipolarDisorder	33.5	6.6	6.7	1	5027	3758	4029	3318	1	1	NA	NA	high	high	low
s23	50-59	Male	European	1	Schizophrenia	46	6.43	7.9	3	7637	7434	6649	5612	1	1	low	NA	NA	NA	NA
s24	50-59	Female	European	1	Schizophrenia	33.5	6.69	7.9	10	14133	7857	12174	6225	1	1	NA	NA	high	NA	NA
s25	70-79	Male	European	0	Control	48	6.8	7.9	7	11343	2147	10175	1844	1	1	high	NA	NA	low	NA
s26	40-49	Female	European	0	Control	15	6.93	8.6	7	13376	2383	11785	2096	1	1	NA	NA	NA	NA	high
s27	60-69	Male	European	0	Control	21.5	6.66	7.7	12	6681	1457	3919	1224	1	1	NA	high	NA	high	high
s28	50-59	Male	European	0	Control	39	6.89	7.7	3	8827	5937	7588	4891	1	1	NA	NA	NA	NA	NA
s29	60-69	Male	European	0	Control	37.5	6.56	9	14	16018	6879	14187	5500	1	1	low	low	low	low	high
s30	30-39	Female	European	1	SchizoaffectiveDisorder	50	6.95	8.2	4	9449	6224	8068	4870	1	1	high	NA	NA	NA	low
s31	60-69	Female	European	1	MajorDepression	28.5	6.61	6.2	12	16292	2953	13956	2448	1	1	NA	NA	NA	NA	NA
s32	50-59	Male	European	1	Schizophrenia	26.5	6.48	6.3	2	7835	4390	6870	3747	1	1	high	NA	NA	high	NA
s33	50-59	Female	European	0	Control	37.5	6.92	6.8	12	10871	1163	8894	982	1	1	NA	NA	NA	low	NA
s34	50-59	Male	European	1	Schizophrenia	27.5	6.27	6.2	4	8018	6321	6790	4778	1	1	NA	NA	high	NA	NA
s35	60-69	Female	European	0	Control	42	7.02	7.9	15	11264	4892	9848	4087	1	1	low	NA	NA	NA	NA
s36	50-59	Male	European	0	Control	40	6.53	7	1	5313	4018	4447	3508	1	1	low	low	low	low	NA
s37	70-79	Male	European	1	MajorDepression	39.5	6.59	6.6	7	9222	4776	7627	4139	1	1	NA	high	NA	high	NA
s38	70-79	Male	European	1	Schizophrenia	21	6.49	6.5	14	14881	4122	12676	3466	1	1	NA	high	NA	NA	NA
s39	50-59	Female	European	1	BipolarDisorder	72.5	6.93	8.9	15	14112	3024	11418	2400	1	1	high	NA	NA	NA	NA
s40	60-69	Male	European	1	Schizophrenia	44	6.43	7	2	5724	6463	5000	5342	1	1	high	NA	NA	NA	low
s41	40-49	Female	European	1	BipolarDisorder	47.5	6.8	6.3	11	9178	3626	9089	3139	1	1	NA	NA	NA	high	NA
s42	60-69	Male	European	0	Control	46	6.95	8.8	6	7186	6821	5600	5504	1	1	high	high	high	high	NA
s43	30-39	Male	European	0	Control	34	6.67	8	9	10727	3227	8199	2853	1	1	NA	NA	NA	NA	high
s44	40-49	Male	European	1	MajorDepression	18	6.97	8.9	1	10511	8036	8415	6141	1	1	NA	low	NA	low	NA
s45	50-59	Female	European	1	Schizophrenia	59	6.79	8.6	12	11789	3023	10413	2546	1	1	NA	high	NA	NA	NA
s46	60-69	Female	European	1	Schizophrenia	60	6.35	6.3	14	8897	5046	7854	NA	1	NA	low	NA	NA	NA	NA
s47	60-69	Female	European	0	Control	50	6.46	6.7	3	7570	4825	6605	3876	1	1	NA	NA	NA	low	NA
s48	50-59	Male	European	0	Control	16	6.5	8.2	4	9536	5254	8166	4333	1	1	NA	NA	NA	NA	high
s49	60-69	Female	European	0	Control	35	6.06	5.3	8	10113	6791	9075	5373	1	1	NA	NA	NA	NA	high
s50	40-49	Female	European	1	Schizophrenia	49	6.65	7.5	3	7630	6093	6523	5067	1	1	NA	NA	NA	NA	NA
s51	30-39	Male	European	1	Schizophrenia	19.5	6.88	8.1	9	13374	7746	11748	6164	1	1	NA	NA	NA	NA	NA
s52	60-69	Female	European	0	Control	39	6.72	7.9	13	10074	6841	8763	5433	1	1	low	low	low	low	NA
s53	40-49	Male	European	1	Schizophrenia	18	6.39	6.5	5	12048	3474	10425	2833	1	1	NA	high	NA	NA	NA
s54	50-59	Male	European	0	Control	28	6.77	7.3	10	10983	8357	9686	6350	1	1	low	low	high	low	NA
s55	50-59	Male	European	0	Control	29	6.61	8.6	7	10540	4756	8849	4048	1	1	NA	NA	NA	NA	NA
s56	30-39	Male	European	0	Control	24	6.7	8	2	5764	6528	4278	5286	1	1	NA	NA	NA	NA	NA
s57	30-39	Male	European	0	Control	36	6.77	7.9	11	12607	3909	10371	3365	1	1	NA	high	NA	NA	low
s58	50-59	Male	European	0	Control	35	7	7.9	14	13612	1420	11940	1170	1	1	NA	high	NA	NA	NA
s59	40-49	Female	European	1	Schizophrenia	20	6.63	7.6	8	14068	2136	12194	1805	1	1	low	NA	NA	NA	NA
s60	50-59	Male	European	1	Schizophrenia	42	6.71	8.6	10	11077	8547	9414	6445	1	1	NA	NA	NA	NA	high
s61	50-59	Male	European	0	Control	39	6.49	2.3	16	11813	10671	10083	8115	1	1	NA	NA	NA	low	low
s62	50-59	Female	European	1	MajorDepression	39	6.02	4.4	2	5611	4338	3895	3539	1	1	NA	NA	NA	NA	high
s63	50-59	Male	European	1	Schizophrenia	48.5	6.56	7.8	9	10298	9075	8769	7690	1	1	high	high	NA	high	NA
s64	40-49	Male	European	0	Control	27	6.79	7.4	8	14104	2112	12646	1847	1	1	NA	NA	low	NA	NA
s65	50-59	Male	European	0	Control	28.5	6.81	7.6	11	12658	8031	11115	6511	1	1	NA	NA	NA	NA	low
s66	50-59	Male	European	1	Schizophrenia	65	6.56	8	13	13740	9488	10933	7802	1	1	NA	NA	high	high	NA
s67	30-39	Male	European	1	BipolarDisorder	68	6.72	8.7	10	9799	10305	8600	7420	1	1	low	NA	low	NA	high
s68	20-29	Male	European	1	Schizophrenia	27	6.74	9	15	15755	3586	13562	2950	1	1	high	NA	NA	NA	NA
s69	40-49	Male	European	1	Schizophrenia	37	6.41	6.5	10	11352	11104	10075	8707	1	1	high	NA	NA	NA	high
s70	60-69	Male	European	0	Control	30	6.82	7.5	9	11091	9516	9772	7736	1	1	NA	low	NA	NA	NA
s71	50-59	Male	European	1	Schizophrenia	64	6.77	7.8	8	10045	5318	8948	4458	1	1	NA	NA	low	NA	NA
s72	60-69	Male	European	1	Schizophrenia	48	6.66	8.1	4	8517	7730	7282	5708	1	1	low	low	NA	low	NA
s73	50-59	Female	European	0	Control	41	6.95	7.2	3	9641	6060	8648	3463	1	1	NA	NA	NA	low	high
s74	80-89	Male	European	1	Schizophrenia	5.5	6.55	5.2	5	11351	5973	9803	4931	1	1	NA	NA	NA	NA	NA
s75	40-49	Male	European	1	Schizophrenia	22	6.33	6.1	6	10442	8700	8863	6993	1	1	low	NA	NA	NA	NA
s76	80-89	Female	European	1	Schizophrenia	8	6.55	8.8	13	18565	5400	15693	3733	1	1	NA	NA	NA	NA	NA
s77	40-49	Male	European	1	BipolarDisorder	23.5	6.34	6.1	11	12974	4352	11609	3539	1	1	NA	NA	NA	NA	low
s78	60-69	Female	European	0	Control	36	6.75	7.6	5	8763	3717	7611	3268	1	1	high	high	NA	NA	NA
s79	40-49	Female	European	1	SchizoaffectiveDisorder	26.5	6.95	7.5	7	13091	3981	10852	3289	1	1	low	low	NA	low	NA
s80	40-49	Female	European	0	Control	29.5	6.78	7.6	13	10421	3507	9349	2980	1	1	NA	NA	NA	NA	high
s81	30-39	Male	European	1	Schizophrenia	40	6.82	8.5	12	15192	1406	12852	1172	1	1	NA	NA	NA	NA	low
s82	60-69	Male	European	1	Schizophrenia	25	6.63	6.7	8	10655	2369	9598	2070	1	1	high	NA	high	high	NA
s83	60-69	Female	European	0	Control	15.5	6.42	6.3	11	10460	9874	9322	7490	1	1	NA	NA	low	NA	low
s84	40-49	Male	European	1	Schizophrenia	16	6.34	7.3	8	11207	2709	9872	2283	1	1	NA	high	high	NA	NA
s85	60-69	Female	European	1	Schizophrenia	27.5	6.44	7.3	3	10105	3823	9148	3248	1	1	NA	NA	NA	NA	low
s86	50-59	Male	European	1	Schizophrenia	46.5	6.6	8.1	12	14489	2081	12495	1840	1	1	NA	NA	NA	NA	low
s87	80-89	Female	European	1	Schizophrenia	23	6.23	5.5	4	5254	5839	4038	4480	1	1	high	NA	NA	high	NA
s88	30-39	Female	European	1	MajorDepression	38	6.4	7	6	16408	6700	NA	5108	NA	1	NA	NA	NA	NA	NA
s89	40-49	Male	European	0	Control	50	6.6	7.1	6	5744	9428	NA	7139	NA	1	NA	NA	NA	NA	NA
s90	60-69	Female	European	1	Schizophrenia	42	6.65	6.3	6	12739	9931	NA	7327	NA	1	NA	NA	NA	NA	NA
s91	20-29	Male	European	0	Control	43	6.27	6.2	6	1393	6642	NA	5355	NA	1	NA	NA	NA	NA	NA
s92	60-69	Female	European	1	Schizophrenia	60.5	5.84	2.9	16	10791	1675	NA	NA	NA	NA	NA	NA	NA	NA	NA

### Sheet: Table S3
Table S3. Differences in Cell Type Proportions between snRNA-seq and snATAC-seq data.
The difference in cell type proportions between snRNA-seq and snATAC-seq for each cell type was tested using a two-sided Wilcoxon signed-rank test.
Cell Type	RNA	ATAC	pvalue	FDR
Astro_FB	26789	16158	0.000536134	0.000618616
Astro_PP	86351	31902	3.96447e-11	1.18934e-10
Endothelial	14353	5996	0.0391533	0.0391533
Exc_L2-3	218679	95711	1.37365e-09	2.57559e-09
Exc_L3-5	12152	5041	8.2961e-05	0.000113129
Exc_L4-6_1	36166	22852	2.66692e-09	4.44487e-09
Exc_L4-6_2	35090	4950	1.0817e-14	4.05636e-14
Exc_L4-6_3	14479	NA	NA	NA
Exc_L5-6	7564	NA	NA	NA
Exc_L5-6_HTR2C	4164	NA	NA	NA
In_LAMP5	15116	NA	NA	NA
In_PVALB_Ba	31504	14396	0.000235696	0.00029462
In_PVALB_Ch	6717	2925	0.00182366	0.00195392
In_RELN	24095	19425	8.13094e-16	6.0982e-15
In_SST	34069	22410	8.88311e-11	2.22078e-10
In_VIP	42154	17492	1.70511e-10	3.65381e-10
Microglia	39433	34983	4.31141e-15	2.15571e-14
Oligodendrocyte	92744	87086	1.26768e-07	1.90152e-07
OPC	45427	18112	8.13094e-16	6.0982e-15

### Sheet: Table S4
Table S4. Polygenic risk scores (PRS) for NSW Brain Cohort.
Polygenic risk scores (PRS) were calculated with PRS-CS. The scores are based on GWAS studies for a cross-disorder phenotype, bipolar disorder, MDD, schizophrenia and height (as a non-psychiatric control).
sample_id	PRS_crossDisorder2019	PRS_BIP2021	PRS_MDD	PRS_SCZ2022	PRS_height
s1	1.54453e-05	1.90728e-05	1.93408e-05	0.000161789	5.95884e-05
s2	1.55057e-05	1.90606e-05	1.94276e-05	0.000161538	5.9269e-05
s3	1.55319e-05	1.91173e-05	1.94429e-05	0.000162056	5.92585e-05
s4	1.56252e-05	1.9073e-05	1.94124e-05	0.000162293	5.93374e-05
s5	1.54444e-05	1.89361e-05	1.93191e-05	0.000161426	5.93764e-05
s6	1.54334e-05	1.89586e-05	1.93011e-05	0.000161981	5.94383e-05
s7	1.54927e-05	1.90765e-05	1.93826e-05	0.000161795	5.93036e-05
s8	1.54561e-05	1.89611e-05	1.93091e-05	0.000161167	5.94658e-05
s9	1.54688e-05	1.90838e-05	1.92784e-05	0.000162	5.9341e-05
s10	1.54184e-05	1.89387e-05	1.93087e-05	0.000161113	5.93748e-05
s11	1.55673e-05	1.90751e-05	1.94677e-05	0.000161764	5.95611e-05
s12	1.55705e-05	1.90212e-05	1.9452e-05	0.000161396	5.96206e-05
s13	1.53697e-05	1.89521e-05	1.92678e-05	0.000161066	5.97585e-05
s14	1.54729e-05	1.89826e-05	1.93395e-05	0.000161596	5.91898e-05
s15	1.55085e-05	1.90098e-05	1.93793e-05	0.00016158	5.92103e-05
s16	1.54921e-05	1.90442e-05	1.93063e-05	0.000161639	5.94453e-05
s17	1.54226e-05	1.89931e-05	1.93824e-05	0.000161555	5.91345e-05
s18	1.53828e-05	1.89679e-05	1.93225e-05	0.000161059	5.92762e-05
s19	1.53728e-05	1.89868e-05	1.93566e-05	0.000161183	5.96652e-05
s20	1.54448e-05	1.89477e-05	1.94047e-05	0.000160998	5.94257e-05
s21	1.55261e-05	1.90993e-05	1.93383e-05	0.000161865	5.93632e-05
s22	1.55092e-05	1.91279e-05	1.94476e-05	0.000161598	5.91484e-05
s23	1.5427e-05	1.89659e-05	1.93838e-05	0.000161349	5.93993e-05
s24	1.55157e-05	1.89636e-05	1.9409e-05	0.000162223	5.92857e-05
s25	1.55217e-05	1.88636e-05	1.93742e-05	0.000161464	5.93248e-05
s26	1.54579e-05	1.90145e-05	1.92993e-05	0.00016171	5.96777e-05
s27	1.54893e-05	1.91097e-05	1.93931e-05	0.000162027	5.96102e-05
s28	1.54921e-05	1.9056e-05	1.93865e-05	0.000161611	5.92698e-05
s29	1.53982e-05	1.8886e-05	1.92999e-05	0.00016101	5.95994e-05
s30	15.52	1.90433e-05	1.92827e-05	0.000161645	5.90267e-05
s31	1.54947e-05	1.89749e-05	1.93915e-05	0.000161572	5.93441e-05
s32	1.55254e-05	1.91089e-05	1.93259e-05	0.000161743	5.95017e-05
s33	1.52925e-05	18.84	1.92442e-05	0.000160751	5.93835e-05
s34	1.54965e-05	1.91186e-05	1.94056e-05	0.000161194	5.95256e-05
s35	1.54241e-05	1.89402e-05	1.93051e-05	0.000161448	5.94435e-05
s36	1.53705e-05	1.89507e-05	1.92827e-05	0.000160661	5.95342e-05
s37	1.54906e-05	1.90859e-05	1.94054e-05	0.000161842	5.93507e-05
s38	1.54995e-05	1.90067e-05	1.94028e-05	0.00016179	5.93553e-05
s39	1.55254e-05	1.90247e-05	1.93944e-05	0.000161227	5.92725e-05
s40	1.55278e-05	1.90243e-05	1.93511e-05	0.00016177	5.88025e-05
s41	1.55132e-05	1.91366e-05	1.93841e-05	0.000161104	5.93851e-05
s42	1.55223e-05	1.91526e-05	1.94253e-05	0.000162141	5.88287e-05
s43	1.54882e-05	1.89947e-05	1.93839e-05	0.000161499	5.96343e-05
s44	1.54272e-05	1.89406e-05	1.93604e-05	0.000161049	5.92844e-05
s45	1.54619e-05	1.90206e-05	1.92822e-05	0.000162032	5.93376e-05
s46	1.54216e-05	1.89202e-05	1.93662e-05	0.000161009	5.93551e-05
s47	1.54323e-05	1.88753e-05	1.9326e-05	0.000161347	5.89745e-05
s48	1.54505e-05	1.90381e-05	1.93279e-05	0.000161629	5.95878e-05
s49	1.5435e-05	1.89428e-05	1.93524e-05	0.000160948	5.95395e-05
s50	1.54638e-05	1.89716e-05	1.93318e-05	0.000161471	5.94647e-05
s51	1.55548e-05	1.90373e-05	1.93142e-05	0.000161756	5.92955e-05
s52	1.54232e-05	1.88853e-05	1.9289e-05	0.00016086	5.92748e-05
s53	1.54835e-05	1.89996e-05	1.93659e-05	0.000162016	5.95343e-05
s54	1.54077e-05	1.89453e-05	1.94443e-05	0.000161083	5.94208e-05
s55	1.54297e-05	1.89686e-05	1.93664e-05	0.000161532	5.95082e-05
s56	1.55033e-05	1.90691e-05	1.93455e-05	0.000161605	5.92607e-05
s57	1.5478e-05	1.89611e-05	1.9377e-05	0.000162282	5.91098e-05
s58	1.54931e-05	1.90487e-05	1.93456e-05	0.000162044	5.93955e-05
s59	1.54163e-05	1.90449e-05	1.9432e-05	0.00016141	5.96256e-05
s60	1.54769e-05	1.89688e-05	1.93772e-05	0.000161524	5.97994e-05
s61	1.53314e-05	1.88835e-05	1.93167e-05	0.000160847	5.91289e-05
s62	1.54503e-05	1.8846e-05	1.93162e-05	0.000161531	5.96066e-05
s63	1.55748e-05	1.91001e-05	1.93901e-05	0.000162003	5.93867e-05
s64	1.54592e-05	1.89847e-05	1.93037e-05	0.000161496	5.95469e-05
s65	1.55e-05	1.90021e-05	1.93535e-05	0.000161213	5.90284e-05
s66	1.54885e-05	1.90991e-05	1.94438e-05	0.000161774	5.91419e-05
s67	1.54174e-05	1.89836e-05	1.92877e-05	0.000161388	5.98026e-05
s68	1.55886e-05	1.90703e-05	1.9351e-05	0.000162165	5.95581e-05
s69	1.5516e-05	1.9055e-05	1.93694e-05	0.000161717	5.95936e-05
s70	1.54662e-05	1.89878e-05	1.93181e-05	0.000161141	5.9359e-05
s71	1.54349e-05	1.89555e-05	1.9295e-05	0.000161191	5.94095e-05
s72	1.54126e-05	1.89107e-05	1.93978e-05	0.000161143	5.93518e-05
s73	1.53767e-05	1.89416e-05	1.92506e-05	0.000160505	5.95883e-05
s74	1.55526e-05	1.89718e-05	1.93244e-05	0.000162072	5.94883e-05
s75	1.53857e-05	1.90007e-05	1.9343e-05	0.000161317	5.9445e-05
s76	1.55172e-05	1.90324e-05	1.9425e-05	0.000161668	5.89643e-05
s77	1.54976e-05	1.9127e-05	1.95011e-05	0.000161397	5.90576e-05
s78	1.5552e-05	1.90484e-05	1.93009e-05	0.000161974	5.93328e-05
s79	1.54084e-05	1.89438e-05	1.93302e-05	0.000161099	5.92708e-05
s80	1.54964e-05	1.89827e-05	1.93597e-05	0.00016152	5.96435e-05
s81	1.54845e-05	1.89826e-05	1.9381e-05	0.00016156	5.92382e-05
s82	1.55535e-05	1.91077e-05	1.94858e-05	0.000161576	5.93984e-05
s83	1.54641e-05	1.89179e-05	1.92638e-05	0.00016167	5.92215e-05
s84	1.54981e-05	1.90486e-05	1.94004e-05	0.000161931	5.94621e-05
s85	1.54466e-05	1.89576e-05	1.93596e-05	0.000161503	5.91123e-05
s86	1.54793e-05	1.90104e-05	1.93743e-05	0.000161681	5.87848e-05
s87	1.55432e-05	1.90716e-05	1.93492e-05	0.000161618	5.92197e-05
s88	1.54675e-05	1.89621e-05	1.94497e-05	0.000161076	5.9117e-05
s89	1.55509e-05	19.16	1.94057e-05	0.000161819	59.61
s90	1.54826e-05	1.90331e-05	1.94481e-05	0.00016158	5.91992e-05
s91	1.53853e-05	1.89514e-05	1.93917e-05	0.000161611	5.91853e-05
s92	1.54653e-05	1.90226e-05	1.93476e-05	0.000161321	5.9612e-05

### Sheet: Table S5
Table S5. Differentially expressed genes between cases and controls.
Differentially expressed genes (FDR ≤ 0.1) for different cell types between cases and controls. Complete lists including non-significant genes are available elsewhere (see Data Availability statement).
celltype	gene	baseMean	log2FoldChange	lfcSE	stat	pvalue	padj	gene_name
Astro_FB	ENSG00000102547	28.8101	0.272433	0.0688416	4.08611	4.38672e-05	0.0995347	CAB39L
Astro_FB	ENSG00000154655	32.4061	0.279686	0.0737243	4.08647	4.37992e-05	0.0995347	L3MBTL4
Endothelial	ENSG00000225746	20.7404	0.304004	0.0699284	4.15158	3.30187e-05	0.0873344	MEG8
Exc_L2-3	ENSG00000141741	173.87	0.288913	0.0548149	5.36595	8.05231e-08	0.000721286	MIEN1
Exc_L2-3	ENSG00000028277	1026.59	-0.252623	0.0461777	-5.42513	5.79135e-08	0.000721286	POU2F2
Exc_L2-3	ENSG00000285939	9121.34	-0.304083	0.0649207	-5.08197	3.73542e-07	0.00183662	AC034268.2
Exc_L2-3	ENSG00000283538	335.374	-0.271379	0.0552492	-5.06422	4.10075e-07	0.00183662	AC005972.3
Exc_L2-3	ENSG00000077044	293.545	0.321827	0.0685613	4.99841	5.7804e-07	0.00207112	DGKD
Exc_L2-3	ENSG00000104327	253.952	0.374275	0.0727692	4.86813	1.12658e-06	0.00321041	CALB1
Exc_L2-3	ENSG00000159197	22.3259	-0.330542	0.0702058	-4.84684	1.25442e-06	0.00321041	KCNE2
Exc_L2-3	ENSG00000288067	75.65	-0.347023	0.073067	-4.81041	1.50621e-06	0.00327088	AC105180.2
Exc_L2-3	ENSG00000086102	1606.83	-0.130074	0.0271706	-4.79248	1.64736e-06	0.00327088	NFX1
Exc_L2-3	ENSG00000136011	37.0686	0.357897	0.0734039	4.75258	2.00836e-06	0.00327088	STAB2
Exc_L2-3	ENSG00000259481	222.836	0.292781	0.067829	4.76778	1.8627e-06	0.00327088	AC012404.1
Exc_L2-3	ENSG00000187151	51.9071	0.335579	0.0698759	4.71081	2.46733e-06	0.00368352	ANGPTL5
Exc_L2-3	ENSG00000169621	243.251	-0.299079	0.0672964	-4.66826	3.03757e-06	0.00418601	APLF
Exc_L2-3	ENSG00000035862	498.562	0.288693	0.0640781	4.64974	3.32351e-06	0.00425291	TIMP2
Exc_L2-3	ENSG00000254689	56.1366	-0.304254	0.0661603	-4.58848	4.46488e-06	0.00511976	LINC02235
Exc_L2-3	ENSG00000169918	7423.37	-0.150961	0.0328078	-4.5835	4.57249e-06	0.00511976	OTUD7A
Exc_L2-3	ENSG00000106399	123.936	0.224759	0.0512756	4.55816	5.16032e-06	0.00543807	RPA3
Exc_L2-3	ENSG00000284708	36.1325	0.300593	0.0665408	4.53678	5.71194e-06	0.00568497	AL031731.1
Exc_L2-3	ENSG00000066382	3235.46	-0.23558	0.0530727	-4.51477	6.33849e-06	0.00597653	MPPED2
Exc_L2-3	ENSG00000233478	115.812	0.29588	0.0667533	4.45521	8.38111e-06	0.00750738	AL031280.1
Exc_L2-3	ENSG00000164106	282.335	0.253084	0.0644544	4.40648	1.05065e-05	0.00818364	SCRG1
Exc_L2-3	ENSG00000145741	297.13	0.186116	0.0436972	4.40841	1.0413e-05	0.00818364	BTF3
Exc_L2-3	ENSG00000288036	1008.13	-0.287055	0.0733918	-4.41258	1.02146e-05	0.00818364	AC015943.1
Exc_L2-3	ENSG00000250190	72.626	-0.239522	0.0772362	-4.37465	1.21626e-05	0.00906126	LINC02364
Exc_L2-3	ENSG00000165238	3186.09	-0.113897	0.0262459	-4.35004	1.36114e-05	0.00906126	WNK2
Exc_L2-3	ENSG00000166333	397.947	0.200759	0.0466531	4.34931	1.36564e-05	0.00906126	ILK
Exc_L2-3	ENSG00000283108	56.4424	-0.303597	0.0668858	-4.35548	1.32773e-05	0.00906126	AC011451.3
Exc_L2-3	ENSG00000261520	184.807	0.269022	0.0674264	4.32974	1.49285e-05	0.00955158	DLGAP1-AS5
Exc_L2-3	ENSG00000204950	62.874	0.291697	0.0701799	4.30137	1.69743e-05	0.010486	LRRC10B
Exc_L2-3	ENSG00000110723	438.462	-0.244254	0.0652753	-4.27017	1.95321e-05	0.0114445	EXPH5
Exc_L2-3	ENSG00000259403	147.197	-0.296323	0.0723928	-4.2671	1.98035e-05	0.0114445	AC020704.1
Exc_L2-3	ENSG00000114316	961.379	-0.133224	0.0313734	-4.25133	2.12501e-05	0.0115362	USP4
Exc_L2-3	ENSG00000287373	456.68	-0.252464	0.0774181	-4.2519	2.11966e-05	0.0115362	AL122014.1
Exc_L2-3	ENSG00000173627	41.1663	0.25401	0.0753293	4.20423	2.61972e-05	0.0138036	APOBEC4
Exc_L2-3	ENSG00000138709	2829.86	-0.144423	0.0347566	-4.16888	3.06106e-05	0.015233	LARP1B
Exc_L2-3	ENSG00000188026	1041.4	-0.189617	0.0456431	-4.17224	3.0162e-05	0.015233	RILPL1
Exc_L2-3	ENSG00000246451	51.2157	0.284527	0.071197	4.13884	3.49065e-05	0.0169013	AL049840.2
Exc_L2-3	ENSG00000256870	100.998	0.330227	0.0773914	4.11918	3.80221e-05	0.0174658	SLC5A8
Exc_L2-3	ENSG00000213904	995.191	-0.154619	0.0382963	-4.12266	3.74529e-05	0.0174658	LIPE-AS1
Exc_L2-3	ENSG00000248816	52.0792	0.259067	0.075774	4.09678	4.18934e-05	0.0176269	AC079226.2
Exc_L2-3	ENSG00000273319	509.887	0.263311	0.0690982	4.10394	4.06176e-05	0.0176269	AC058791.1
Exc_L2-3	ENSG00000104325	802.494	0.210933	0.0522831	4.0945	4.23086e-05	0.0176269	DECR1
Exc_L2-3	ENSG00000136897	213.23	0.177214	0.043648	4.10877	3.97769e-05	0.0176269	MRPL50
Exc_L2-3	ENSG00000162086	489.629	-0.175539	0.0425149	-4.07348	4.63155e-05	0.0188578	ZNF75A
Exc_L2-3	ENSG00000184999	3314.99	-0.232708	0.06206	-4.0625	4.85495e-05	0.0193281	SLC22A10
Exc_L2-3	ENSG00000232131	26.4375	0.273714	0.0725998	4.05301	5.0562e-05	0.0193444	NCOA7-AS1
Exc_L2-3	ENSG00000105974	37.7666	0.324433	0.076872	4.05215	5.07499e-05	0.0193444	CAV1
Exc_L2-3	ENSG00000004059	238.533	0.245726	0.0614364	4.04324	5.27177e-05	0.0196758	ARF5
Exc_L2-3	ENSG00000231441	80.6631	0.228028	0.0607862	4.03027	5.57137e-05	0.0203696	AL512422.1
Exc_L2-3	ENSG00000233559	1674.53	0.251208	0.0687046	4.01931	5.83682e-05	0.0205032	LINC00513
Exc_L2-3	ENSG00000196663	1580.13	-0.132246	0.0327255	-4.02376	5.72765e-05	0.0205032	TECPR2
Exc_L2-3	ENSG00000181649	48.8421	0.260564	0.0774056	3.99454	6.48208e-05	0.022332	PHLDA2
Exc_L2-3	ENSG00000147669	211.967	0.214117	0.0561494	3.95885	7.53116e-05	0.0254567	POLR2K
Exc_L2-3	ENSG00000101180	118.782	0.301237	0.0753036	3.9524	7.73705e-05	0.0256684	HRH3
Exc_L2-3	ENSG00000135624	355.278	0.200843	0.0529281	3.93076	8.46788e-05	0.026852	CCT7
Exc_L2-3	ENSG00000155368	101.435	0.247082	0.0658918	3.92911	8.52604e-05	0.026852	DBI
Exc_L2-3	ENSG00000186352	141.205	0.243525	0.0601633	3.92862	8.54349e-05	0.026852	ANKRD37
Exc_L2-3	ENSG00000148498	394.239	0.250881	0.0771054	3.91788	8.93318e-05	0.0275927	PARD3
Exc_L2-3	ENSG00000214955	260.009	-0.234619	0.0592589	-3.91131	9.17971e-05	0.0278736	AP000317.1
Exc_L2-3	ENSG00000116984	2088.39	-0.104824	0.0271034	-3.89815	9.69318e-05	0.0279545	MTR
Exc_L2-3	ENSG00000244513	45.6432	0.238879	0.0661531	3.90067	9.59271e-05	0.0279545	AC109587.1
Exc_L2-3	ENSG00000074935	668.909	0.161427	0.0418556	3.89474	9.83049e-05	0.0279545	TUBE1
Exc_L2-3	ENSG00000235281	105.08	-0.243662	0.0738399	-3.90477	9.43167e-05	0.0279545	AL713851.1
Exc_L2-3	ENSG00000143473	15379.2	-0.211144	0.0554059	-3.85668	0.000114937	0.0311985	KCNH1
Exc_L2-3	ENSG00000170791	200.422	0.177775	0.0468935	3.85892	0.00011389	0.0311985	CHCHD7
Exc_L2-3	ENSG00000186395	222.579	0.206864	0.0572816	3.86105	0.000112901	0.0311985	KRT10
Exc_L2-3	ENSG00000229294	164.797	0.225679	0.0658156	3.84807	0.000119051	0.0318328	AL139294.1
Exc_L2-3	ENSG00000116194	84.5521	0.261016	0.0738268	3.81103	0.000138388	0.0364591	ANGPTL1
Exc_L2-3	ENSG00000258757	96.7358	0.243974	0.0728952	3.80633	0.000141046	0.0366208	AL133453.1
Exc_L2-3	ENSG00000234781	23.1531	0.290291	0.0763623	3.77889	0.000157531	0.0381374	LINC01103
Exc_L2-3	ENSG00000241111	59.8185	0.237062	0.066101	3.78724	0.000152333	0.0381374	AC092040.1
Exc_L2-3	ENSG00000250064	141.451	-0.239554	0.0763112	-3.77894	0.000157496	0.0381374	AC097480.1
Exc_L2-3	ENSG00000100219	116.807	0.197406	0.0559572	3.79051	0.000150341	0.0381374	XBP1
Exc_L2-3	ENSG00000102109	1773.99	0.216731	0.0583431	3.78022	0.000156693	0.0381374	PCSK1N
Exc_L2-3	ENSG00000237750	133.615	0.253038	0.0709323	3.76087	0.000169326	0.0386228	AC011900.1
Exc_L2-3	ENSG00000138375	601.919	-0.13699	0.0364622	-3.76419	0.000167089	0.0386228	SMARCAL1
Exc_L2-3	ENSG00000087116	295.432	0.264454	0.0769665	3.76309	0.000167829	0.0386228	ADAMTS2
Exc_L2-3	ENSG00000173267	422.187	0.262237	0.0678825	3.76392	0.00016727	0.0386228	SNCG
Exc_L2-3	ENSG00000130758	556.521	-0.121185	0.0320859	-3.75941	0.000170316	0.0386228	MAP3K10
Exc_L2-3	ENSG00000197622	426.111	0.169829	0.0465577	3.75078	0.000176287	0.0393015	CDC42SE1
Exc_L2-3	ENSG00000159199	399.205	0.171258	0.0470198	3.74878	0.000177696	0.0393015	ATP5MC1
Exc_L2-3	ENSG00000162643	52.2296	0.299015	0.0774038	3.72284	0.000196994	0.0412631	WDR63
Exc_L2-3	ENSG00000287532	35.0616	0.238278	0.0672256	3.71965	0.000199496	0.0412631	AL353689.3
Exc_L2-3	ENSG00000281131	1361.92	-0.259588	0.0745535	-3.73009	0.000191411	0.0412631	SCHLAP1
Exc_L2-3	ENSG00000079257	57.4841	0.225509	0.0686992	3.71273	0.000205032	0.0412631	LXN
Exc_L2-3	ENSG00000197061	196.102	0.235127	0.0720935	3.70716	0.000209598	0.0412631	HIST1H4C
Exc_L2-3	ENSG00000160963	2954.79	-0.187306	0.0517875	-3.70975	0.000207461	0.0412631	COL26A1
Exc_L2-3	ENSG00000234170	120.275	-0.229426	0.0724039	-3.72581	0.000194687	0.0412631	LINC02645
Exc_L2-3	ENSG00000166228	103.507	0.205422	0.0576054	3.71328	0.000204589	0.0412631	PCBD1
Exc_L2-3	ENSG00000181274	30.4007	0.244124	0.0678112	3.7129	0.0002049	0.0412631	FRAT2
Exc_L2-3	ENSG00000198832	292.509	0.22052	0.0609481	3.71018	0.00020711	0.0412631	SELENOM
Exc_L2-3	ENSG00000115290	736.918	0.287276	0.0728908	3.70291	0.000213142	0.0415048	GRB14
Exc_L2-3	ENSG00000151287	58.1763	0.221609	0.0592241	3.69656	0.00021854	0.0416974	TEX30
Exc_L2-3	ENSG00000259515	55.5435	0.240989	0.0712308	3.69627	0.000218786	0.0416974	AL117209.1
Exc_L2-3	ENSG00000286321	27.8253	-0.198516	0.0733243	-3.68045	0.000232822	0.0427658	AC093791.2
Exc_L2-3	ENSG00000253582	1156.67	0.220205	0.0655796	3.68276	0.000230718	0.0427658	AC090579.1
Exc_L2-3	ENSG00000165495	4773.64	-0.175411	0.0474027	-3.68029	0.000232966	0.0427658	PKNOX2
Exc_L2-3	ENSG00000257004	103.733	0.230926	0.0675966	3.67923	0.000233941	0.0427658	AC008115.2
Exc_L2-3	ENSG00000143515	824.028	-0.16244	0.0433246	-3.67011	0.000242447	0.0431016	ATP8B2
Exc_L2-3	ENSG00000272807	106.313	0.212762	0.0583779	3.67163	0.000241011	0.0431016	AC007038.2
Exc_L2-3	ENSG00000257545	1185.38	-0.151979	0.042588	-3.66953	0.000242995	0.0431016	AC079385.1
Exc_L2-3	ENSG00000219665	165.106	-0.213791	0.0576642	-3.66254	0.000249724	0.043435	ZNF433-AS1
Exc_L2-3	ENSG00000131848	720.793	-0.153705	0.0421783	-3.66346	0.000248834	0.043435	ZSCAN5A
Exc_L2-3	ENSG00000106113	163.039	0.250855	0.0714666	3.65465	0.000257536	0.0435278	CRHR2
Exc_L2-3	ENSG00000119689	413.218	0.107813	0.029597	3.65555	0.000256636	0.0435278	DLST
Exc_L2-3	ENSG00000126953	61.2126	0.182811	0.0508016	3.65464	0.000257546	0.0435278	TIMM8A
Exc_L2-3	ENSG00000157240	22.0677	0.27158	0.0731203	3.64909	0.000263175	0.0440634	FZD1
Exc_L2-3	ENSG00000232712	99.7522	0.215161	0.062607	3.64509	0.000267301	0.0443398	KIZ-AS1
Exc_L2-3	ENSG00000164087	95.5973	-0.220196	0.0612893	-3.63615	0.000276747	0.0454856	POC1A
Exc_L2-3	ENSG00000136522	126.73	0.168367	0.0475591	3.62911	0.000284397	0.0459006	MRPL47
Exc_L2-3	ENSG00000121022	323.708	0.118938	0.0330965	3.63026	0.000283136	0.0459006	COPS5
Exc_L2-3	ENSG00000197982	280.775	0.183989	0.0538401	3.6245	0.000289525	0.0459733	C1orf122
Exc_L2-3	ENSG00000119547	821.894	-0.204072	0.0591181	-3.62409	0.00028998	0.0459733	ONECUT2
Exc_L2-3	ENSG00000119986	85.2373	0.196972	0.0549362	3.61804	0.000296837	0.04645	AVPI1
Exc_L2-3	ENSG00000260372	5025.33	-0.184582	0.0539045	-3.61688	0.000298172	0.04645	AQP4-AS1
Exc_L2-3	ENSG00000234169	23.6893	-0.255054	0.0754599	-3.60613	0.000310793	0.0475886	LINC01868
Exc_L2-3	ENSG00000236581	75.8923	0.225786	0.0699222	3.6066	0.000310231	0.0475886	STARD13-AS
Exc_L2-3	ENSG00000142609	377.283	-0.180392	0.0508719	-3.5952	0.000324142	0.0484208	CFAP74
Exc_L2-3	ENSG00000119938	37.9413	0.251022	0.0728524	3.59504	0.000324337	0.0484208	PPP1R3C
Exc_L2-3	ENSG00000100263	364.672	-0.127204	0.0353637	-3.59717	0.000321695	0.0484208	RHBDD3
Exc_L2-3	ENSG00000156384	41.3851	0.249042	0.0691497	3.58445	0.000337784	0.0500115	SFR1
Exc_L2-3	ENSG00000223653	204.692	0.188807	0.0555061	3.56322	0.00036633	0.0511483	AL078459.1
Exc_L2-3	ENSG00000233912	149.404	0.229938	0.0707009	3.56155	0.000368674	0.0511483	AC026202.2
Exc_L2-3	ENSG00000163630	2630.94	0.209317	0.0586297	3.52961	0.000416173	0.0511483	SYNPR
Exc_L2-3	ENSG00000113924	28.9009	0.261055	0.07298	3.53686	0.000404916	0.0511483	HGD
Exc_L2-3	ENSG00000205981	352.137	0.141225	0.0407171	3.57009	0.000356853	0.0511483	DNAJC19
Exc_L2-3	ENSG00000163888	177.629	0.242787	0.0707781	3.55947	0.000371606	0.0511483	CAMK2N2
Exc_L2-3	ENSG00000286242	96.9653	0.220728	0.0699581	3.57135	0.000355146	0.0511483	AC018797.3
Exc_L2-3	ENSG00000251294	438.801	0.225405	0.0717886	3.53127	0.000413572	0.0511483	AC091885.2
Exc_L2-3	ENSG00000124659	114.893	0.175544	0.0517482	3.52738	0.000419693	0.0511483	TBCC
Exc_L2-3	ENSG00000135535	429.232	0.130838	0.0369717	3.55355	0.000380064	0.0511483	CD164
Exc_L2-3	ENSG00000173452	861.424	0.206935	0.0572489	3.5322	0.000412112	0.0511483	TMEM196
Exc_L2-3	ENSG00000104221	80.4189	0.172487	0.0499954	3.53735	0.000404171	0.0511483	BRF2
Exc_L2-3	ENSG00000270866	38.4958	0.254102	0.0756949	3.55826	0.000373314	0.0511483	AC067773.1
Exc_L2-3	ENSG00000176731	330.017	0.192888	0.0552023	3.53988	0.00040031	0.0511483	RBIS
Exc_L2-3	ENSG00000137100	282.902	0.199797	0.0588822	3.56533	0.000363395	0.0511483	DCTN3
Exc_L2-3	ENSG00000149742	245.704	-0.20834	0.0668783	-3.52857	0.000417813	0.0511483	SLC22A9
Exc_L2-3	ENSG00000168061	85.6953	0.193311	0.0554905	3.53181	0.000412726	0.0511483	SAC3D1
Exc_L2-3	ENSG00000150977	296.404	-0.19475	0.0545013	-3.5657	0.000362884	0.0511483	RILPL2
Exc_L2-3	ENSG00000165553	115.953	0.245005	0.0684085	3.55199	0.000382334	0.0511483	NGB
Exc_L2-3	ENSG00000182108	133.274	0.176797	0.0517593	3.54027	0.000399719	0.0511483	DEXI
Exc_L2-3	ENSG00000177369	79.1314	0.216474	0.067685	3.53221	0.000412097	0.0511483	AC004797.1
Exc_L2-3	ENSG00000267337	219.69	0.249918	0.074035	3.5453	0.000392173	0.0511483	LINC01478
Exc_L2-3	ENSG00000224541	74.6443	0.219174	0.0721145	3.55238	0.00038176	0.0511483	AP001439.1
Exc_L2-3	ENSG00000183172	298.089	0.161283	0.047455	3.53146	0.000413277	0.0511483	SMDT1
Exc_L2-3	ENSG00000184983	151.184	0.217384	0.0608558	3.53181	0.000412731	0.0511483	NDUFA6
Exc_L2-3	ENSG00000196507	441.065	0.15649	0.0462878	3.52788	0.0004189	0.0511483	TCEAL3
Exc_L2-3	ENSG00000231609	184.118	0.214675	0.0634797	3.52033	0.000431008	0.0518949	AC007098.1
Exc_L2-3	ENSG00000165898	70.9776	0.174959	0.0527744	3.51996	0.000431613	0.0518949	ISCA2
Exc_L2-3	ENSG00000176907	26.6755	0.246967	0.0735345	3.51805	0.000434733	0.0519216	TCIM
Exc_L2-3	ENSG00000270207	728.567	0.223491	0.0650389	3.51302	0.00044304	0.0525634	AC077690.1
Exc_L2-3	ENSG00000248458	62.9954	0.221134	0.0681483	3.51043	0.000447375	0.0527284	AL139147.1
Exc_L2-3	ENSG00000185290	28.2914	0.241155	0.0763114	3.50759	0.000452178	0.0529461	NUPR2
Exc_L2-3	ENSG00000049323	139.017	0.238913	0.0755079	3.50215	0.000461514	0.0533421	LTBP1
Exc_L2-3	ENSG00000115541	369.586	0.205178	0.059941	3.50265	0.000460656	0.0533421	HSPE1
Exc_L2-3	ENSG00000123213	1482.09	-0.14071	0.0405616	-3.49976	0.000465685	0.0534791	NLN
Exc_L2-3	ENSG00000244380	20.7121	0.223901	0.0710724	3.49207	0.000479288	0.0543446	AC134772.1
Exc_L2-3	ENSG00000281120	209.808	0.228488	0.0739421	3.49211	0.000479214	0.0543446	AC006355.2
Exc_L2-3	ENSG00000287299	121.825	0.203862	0.06529	3.48815	0.000486378	0.0545841	AC012459.1
Exc_L2-3	ENSG00000150779	189.306	0.185832	0.055556	3.48754	0.000487494	0.0545841	TIMM8B
Exc_L2-3	ENSG00000226272	216.44	0.219293	0.0763577	3.48332	0.000495238	0.054877	ARHGAP26-AS1
Exc_L2-3	ENSG00000152910	1363.8	-0.230681	0.0676893	-3.48278	0.000496236	0.054877	CNTNAP4
Exc_L2-3	ENSG00000162714	392.236	-0.171111	0.0482783	-3.47336	0.000513978	0.0558055	ZNF496
Exc_L2-3	ENSG00000135916	1164.64	0.208927	0.0642321	3.47517	0.000510524	0.0558055	ITM2C
Exc_L2-3	ENSG00000134291	209.376	0.170364	0.0479492	3.4743	0.00051218	0.0558055	TMEM106C
Exc_L2-3	ENSG00000114744	357.932	0.138458	0.0395982	3.46781	0.000524719	0.0566286	COMMD2
Exc_L2-3	ENSG00000117592	297.531	0.20368	0.0566112	3.46171	0.000536749	0.0571408	PRDX6
Exc_L2-3	ENSG00000136156	2820.07	0.152404	0.0448314	3.46208	0.00053602	0.0571408	ITM2B
Exc_L2-3	ENSG00000103175	144.114	0.215398	0.0626645	3.46057	0.000539034	0.0571408	WFDC1
Exc_L2-3	ENSG00000232912	38.7619	0.234674	0.0662141	3.45088	0.000558757	0.0586024	RERE-AS1
Exc_L2-3	ENSG00000250073	21.0994	0.214949	0.0690255	3.45059	0.000559364	0.0586024	AP000866.2
Exc_L2-3	ENSG00000141552	223.035	0.184433	0.0555139	3.44325	0.000574763	0.0598655	ANAPC11
Exc_L2-3	ENSG00000246422	32.4643	0.189434	0.0770963	3.43827	0.000585438	0.0605506	AC008781.2
Exc_L2-3	ENSG00000178773	180.14	0.245639	0.0735992	3.43704	0.000588099	0.0605506	CPNE7
Exc_L2-3	ENSG00000164056	202.348	0.219391	0.0650129	3.43431	0.000594062	0.0606664	SPRY1
Exc_L2-3	ENSG00000196104	1599.36	0.228998	0.0731983	3.43343	0.000595997	0.0606664	SPOCK3
Exc_L2-3	ENSG00000078549	267.524	0.196477	0.0602544	3.42811	0.000607796	0.0615179	ADCYAP1R1
Exc_L2-3	ENSG00000078401	33.1532	-0.228628	0.0696005	-3.42357	0.000618037	0.0617312	EDN1
Exc_L2-3	ENSG00000146278	242.213	0.178629	0.0557584	3.42318	0.000618936	0.0617312	PNRC1
Exc_L2-3	ENSG00000236051	249.55	0.186333	0.0585713	3.42261	0.000620241	0.0617312	MYCBP2-AS1
Exc_L2-3	ENSG00000117500	250.537	0.142773	0.0418195	3.41819	0.000630385	0.0618884	TMED5
Exc_L2-3	ENSG00000224699	520.794	-0.125624	0.0373467	-3.42014	0.000625895	0.0618884	LAMTOR5-AS1
Exc_L2-3	ENSG00000248692	23.0221	0.208575	0.0755598	3.41742	0.000632184	0.0618884	ADGRL3-AS1
Exc_L2-3	ENSG00000224020	144.134	0.203769	0.0632891	3.41308	0.000642336	0.0625405	MIR181A2HG
Exc_L2-3	ENSG00000121900	65.3628	0.21043	0.0662945	3.40708	0.000656609	0.0626214	TMEM54
Exc_L2-3	ENSG00000154928	2443.31	-0.182324	0.0556926	-3.40449	0.000662872	0.0626214	EPHB1
Exc_L2-3	ENSG00000185477	61.838	0.215434	0.0774478	3.40662	0.000657726	0.0626214	GPRIN3
Exc_L2-3	ENSG00000164035	65.7923	-0.230865	0.0774043	-3.41001	0.000649602	0.0626214	EMCN
Exc_L2-3	ENSG00000178381	149.52	0.177443	0.0536279	3.40397	0.00066414	0.0626214	ZFAND2A
Exc_L2-3	ENSG00000166002	215.382	0.26136	0.0742766	3.40949	0.000650844	0.0626214	SMCO4
Exc_L2-3	ENSG00000243193	312.682	0.215793	0.0670788	3.40056	0.000672481	0.0629432	AC006387.1
Exc_L2-3	ENSG00000161405	32.4633	0.25524	0.0766519	3.39971	0.00067458	0.0629432	IKZF3
Exc_L2-3	ENSG00000214357	283.535	0.238286	0.0655332	3.39595	0.000683902	0.0631779	NEURL1B
Exc_L2-3	ENSG00000087086	1283.6	0.177424	0.0554455	3.39585	0.000684148	0.0631779	FTL
Exc_L2-3	ENSG00000168389	73.2397	0.267244	0.0765981	3.37834	0.000729246	0.0643114	MFSD2A
Exc_L2-3	ENSG00000143553	55.1136	0.178998	0.0549943	3.38849	0.000702787	0.0643114	SNAPIN
Exc_L2-3	ENSG00000135940	683.728	0.199821	0.0602806	3.38174	0.000720294	0.0643114	COX5B
Exc_L2-3	ENSG00000227033	82.434	0.2256	0.0721083	3.36684	0.000760343	0.0643114	AC019130.1
Exc_L2-3	ENSG00000173473	1153.35	-0.129759	0.0388826	-3.36536	0.000764449	0.0643114	SMARCC1
Exc_L2-3	ENSG00000269893	237.952	0.212778	0.065892	3.37555	0.000736671	0.0643114	SNHG8
Exc_L2-3	ENSG00000250049	116.928	0.210909	0.0647316	3.35904	0.000782145	0.0643114	AC114316.1
Exc_L2-3	ENSG00000280776	713.04	-0.228976	0.0711148	-3.37273	0.000744256	0.0643114	LINC01202
Exc_L2-3	ENSG00000214113	1706.28	-0.150667	0.0444377	-3.35825	0.000784372	0.0643114	LYRM4
Exc_L2-3	ENSG00000112659	643.198	-0.13344	0.0403234	-3.3673	0.000759084	0.0643114	CUL9
Exc_L2-3	ENSG00000171217	42.7535	0.213012	0.0669418	3.3612	0.000776059	0.0643114	CLDN20
Exc_L2-3	ENSG00000122696	438.147	-0.0883608	0.0261052	-3.38755	0.000705193	0.0643114	SLC25A51
Exc_L2-3	ENSG00000095539	36.4521	0.208661	0.0703941	3.36179	0.000774395	0.0643114	SEMA4G
Exc_L2-3	ENSG00000226009	71.0014	0.234064	0.0711203	3.37939	0.000726473	0.0643114	KCNIP2-AS1
Exc_L2-3	ENSG00000133884	366.625	0.093949	0.0280988	3.36465	0.0007664	0.0643114	DPF2
Exc_L2-3	ENSG00000256193	2987.13	-0.217656	0.0659857	-3.36583	0.000763124	0.0643114	LINC00507
Exc_L2-3	ENSG00000100652	60.2511	0.228941	0.0728345	3.3616	0.000774927	0.0643114	SLC10A1
Exc_L2-3	ENSG00000166734	2977.2	-0.081086	0.0241881	-3.35762	0.000786167	0.0643114	CASC4
Exc_L2-3	ENSG00000287439	20.7247	-0.240402	0.0749796	-3.37135	0.000748	0.0643114	AC092078.3
Exc_L2-3	ENSG00000282508	162.491	-0.220677	0.0673029	-3.36286	0.000771393	0.0643114	LINC01002
Exc_L2-3	ENSG00000118156	55.2661	-0.183453	0.0550593	-3.371	0.000748958	0.0643114	ZNF541
Exc_L2-3	ENSG00000174586	79.1006	-0.173416	0.0509596	-3.37601	0.000735461	0.0643114	ZNF497
Exc_L2-3	ENSG00000232406	163.694	-0.182162	0.0533833	-3.37759	0.000731246	0.0643114	AL121895.1
Exc_L2-3	ENSG00000244274	204.955	0.187641	0.0595852	3.3778	0.000730669	0.0643114	DBNDD2
Exc_L2-3	ENSG00000100150	833.241	-0.101942	0.0297422	-3.37903	0.000727419	0.0643114	DEPDC5
Exc_L2-3	ENSG00000253368	185.582	0.16942	0.0521294	3.34625	0.000819113	0.0646374	TRNP1
Exc_L2-3	ENSG00000171502	2483.75	-0.201619	0.0654002	-3.33339	0.000857953	0.0646374	COL24A1
Exc_L2-3	ENSG00000181218	61.9011	0.193344	0.0616381	3.34451	0.000824292	0.0646374	HIST3H2A
Exc_L2-3	ENSG00000118960	523.936	-0.160291	0.0469585	-3.31705	0.000909726	0.0646374	HS1BP3
Exc_L2-3	ENSG00000223935	500.145	-0.145905	0.0436466	-3.3161	0.000912826	0.0646374	LGALSL-DT
Exc_L2-3	ENSG00000047365	4132.19	-0.151614	0.0464028	-3.31768	0.000907695	0.0646374	ARAP2
Exc_L2-3	ENSG00000282917	122.335	0.202591	0.0699281	3.33918	0.000840257	0.0646374	AC107068.2
Exc_L2-3	ENSG00000163319	325.885	0.119578	0.0366772	3.32723	0.000877143	0.0646374	MRPS18C
Exc_L2-3	ENSG00000226757	40.2975	-0.22675	0.0630539	-3.32545	0.000882767	0.0646374	AC079341.1
Exc_L2-3	ENSG00000096060	558.988	0.226736	0.077299	3.33538	0.000851819	0.0646374	FKBP5
Exc_L2-3	ENSG00000118690	1983.9	-0.0863708	0.0262768	-3.31954	0.000901646	0.0646374	ARMC2
Exc_L2-3	ENSG00000237596	352.778	0.21559	0.0688061	3.3467	0.000817798	0.0646374	AL138828.1
Exc_L2-3	ENSG00000105971	187.416	0.23665	0.0672768	3.33668	0.00084785	0.0646374	CAV2
Exc_L2-3	ENSG00000236795	32.7864	0.212339	0.0698701	3.31661	0.000911181	0.0646374	AC006004.1
Exc_L2-3	ENSG00000091879	246.372	0.210521	0.0661338	3.33705	0.000846733	0.0646374	ANGPT2
Exc_L2-3	ENSG00000167702	1785.73	-0.144253	0.0432853	-3.33274	0.000859958	0.0646374	KIFC2
Exc_L2-3	ENSG00000225376	27.8504	0.22099	0.0752728	3.33091	0.000865634	0.0646374	TMEM246-AS1
Exc_L2-3	ENSG00000108179	59.2121	0.196819	0.0610079	3.33675	0.000847628	0.0646374	PPIF
Exc_L2-3	ENSG00000107902	1081.11	-0.114586	0.0341001	-3.33168	0.000863234	0.0646374	LHPP
Exc_L2-3	ENSG00000255132	36.3867	0.199257	0.0754646	3.31827	0.00090576	0.0646374	AC090138.1
Exc_L2-3	ENSG00000109971	967.364	0.201779	0.0695721	3.35399	0.000796551	0.0646374	HSPA8
Exc_L2-3	ENSG00000258378	112.718	0.204456	0.0650228	3.34764	0.000815025	0.0646374	AL139021.1
Exc_L2-3	ENSG00000259116	96.4427	0.235991	0.0760203	3.3328	0.000859776	0.0646374	AL049869.3
Exc_L2-3	ENSG00000100600	476.698	0.153608	0.0456729	3.32317	0.00089002	0.0646374	LGMN
Exc_L2-3	ENSG00000259088	35.852	0.209275	0.0660155	3.3459	0.000820156	0.0646374	AL137779.2
Exc_L2-3	ENSG00000196408	40.3561	-0.219558	0.0652157	-3.32828	0.000873856	0.0646374	NOXO1
Exc_L2-3	ENSG00000047578	974.273	-0.111278	0.0335856	-3.33991	0.00083806	0.0646374	KIAA0556
Exc_L2-3	ENSG00000262967	36.6166	0.205022	0.0689008	3.31929	0.000902476	0.0646374	AC005921.2
Exc_L2-3	ENSG00000134508	618.779	-0.161811	0.0487222	-3.32821	0.000874051	0.0646374	CABLES1
Exc_L2-3	ENSG00000105058	179.227	0.161158	0.0500272	3.3251	0.000883876	0.0646374	FAM32A
Exc_L2-3	ENSG00000205155	59.6603	0.195086	0.064594	3.32403	0.000887273	0.0646374	PSENEN
Exc_L2-3	ENSG00000256060	62.8601	0.184843	0.0606826	3.32498	0.000884256	0.0646374	TRAPPC2B
Exc_L2-3	ENSG00000158296	1613.33	-0.151574	0.0459009	-3.32496	0.00088431	0.0646374	SLC13A3
Exc_L2-3	ENSG00000228677	46.5093	0.187459	0.0739792	3.32277	0.000891275	0.0646374	TTC3-AS1
Exc_L2-3	ENSG00000225087	152.922	0.198844	0.064194	3.30494	0.000949962	0.0659001	AL583808.1
Exc_L2-3	ENSG00000163793	240.1	-0.200074	0.0657094	-3.30767	0.000940742	0.0659001	DNAJC5G
Exc_L2-3	ENSG00000144057	1646.79	-0.192628	0.0585853	-3.30366	0.000954322	0.0659001	ST6GAL2
Exc_L2-3	ENSG00000164111	129.303	-0.243109	0.0670554	-3.30574	0.000947245	0.0659001	ANXA5
Exc_L2-3	ENSG00000249042	489.295	0.123647	0.0379662	3.30556	0.00094786	0.0659001	AC008771.1
Exc_L2-3	ENSG00000075142	530.124	0.151883	0.047165	3.30421	0.000952437	0.0659001	SRI
Exc_L2-3	ENSG00000176101	218.232	0.15922	0.0494941	3.30305	0.000956406	0.0659001	SSNA1
Exc_L2-3	ENSG00000233339	27.4437	0.199227	0.0706361	3.30124	0.000962571	0.0660077	AC018878.1
Exc_L2-3	ENSG00000130363	995.553	-0.105978	0.0322857	-3.30044	0.000965337	0.0660077	RSPH3
Exc_L2-3	ENSG00000287351	73.6764	0.217448	0.0690567	3.29904	0.000970145	0.0660842	AC092120.3
Exc_L2-3	ENSG00000134986	1367.32	-0.160371	0.0510851	-3.29751	0.000975473	0.0661955	NREP
Exc_L2-3	ENSG00000110711	111.849	0.178122	0.0547617	3.2943	0.000986683	0.0667035	AIP
Exc_L2-3	ENSG00000257636	61.4242	0.189146	0.0643098	3.29204	0.000994642	0.0669888	G2E3-AS1
Exc_L2-3	ENSG00000196715	1087.22	-0.0963716	0.0291956	-3.28831	0.00100791	0.0676282	VKORC1L1
Exc_L2-3	ENSG00000111224	844.61	-0.119603	0.0365787	-3.28665	0.00101387	0.0677739	PARP11
Exc_L2-3	ENSG00000121775	489.307	-0.138893	0.0419369	-3.28227	0.00102976	0.0685654	TMEM39B
Exc_L2-3	ENSG00000117400	40.4782	-0.228586	0.0773967	-3.27586	0.00105342	0.0685654	MPL
Exc_L2-3	ENSG00000196890	37.3123	0.209285	0.067626	3.27701	0.00104914	0.0685654	HIST3H2BB
Exc_L2-3	ENSG00000129596	268.45	0.152112	0.0464393	3.27478	0.00105743	0.0685654	CDO1
Exc_L2-3	ENSG00000170325	491.782	-0.13509	0.0409716	-3.27801	0.00104543	0.0685654	PRDM10
Exc_L2-3	ENSG00000139684	408.973	0.123329	0.0378475	3.27719	0.00104845	0.0685654	ESD
Exc_L2-3	ENSG00000125122	255.623	-0.158359	0.0482653	-3.27406	0.00106015	0.0685654	LRRC29
Exc_L2-3	ENSG00000108551	563.517	0.230881	0.0753446	3.28009	0.00103776	0.0685654	RASD1
Exc_L2-3	ENSG00000236017	218.854	-0.196899	0.0625177	-3.2767	0.00105028	0.0685654	ASMTL-AS1
Exc_L2-3	ENSG00000177628	506.474	-0.182302	0.0556764	-3.2684	0.00108157	0.0696988	GBA
Exc_L2-3	ENSG00000070159	879.158	-0.149845	0.0455453	-3.26682	0.00108764	0.0698392	PTPN3
Exc_L2-3	ENSG00000197763	302.643	-0.13244	0.0409497	-3.26536	0.00109324	0.0699476	TXNRD3
Exc_L2-3	ENSG00000184465	1274.48	-0.0998668	0.0306909	-3.26423	0.00109761	0.0699777	WDR27
Exc_L2-3	ENSG00000126267	514.651	0.193682	0.060062	3.26221	0.00110545	0.0702276	COX6B1
Exc_L2-3	ENSG00000242516	204.522	0.210751	0.0666076	3.25969	0.00111535	0.0705019	LINC00960
Exc_L2-3	ENSG00000287555	234.686	0.186494	0.0624849	3.25825	0.00112103	0.0705019	AC023424.3
Exc_L2-3	ENSG00000285784	23.6742	-0.190837	0.0769668	-3.25711	0.00112551	0.0705019	AL353595.1
Exc_L2-3	ENSG00000286190	23.5332	0.190396	0.0756175	3.25713	0.00112543	0.0705019	AC055839.2
Exc_L2-3	ENSG00000272398	43.2289	0.178543	0.0769196	3.25308	0.0011416	0.0712605	CD24
Exc_L2-3	ENSG00000118197	130.632	-0.188186	0.0557101	-3.24535	0.00117308	0.071322	DDX59
Exc_L2-3	ENSG00000248673	3506.47	-0.187339	0.0693923	-3.24726	0.00116522	0.071322	LINC01331
Exc_L2-3	ENSG00000164434	162.158	0.251034	0.0740417	3.25098	0.00115009	0.071322	FABP7
Exc_L2-3	ENSG00000287014	422.506	-0.22718	0.0750128	-3.24484	0.00117516	0.071322	AC087883.2
Exc_L2-3	ENSG00000259103	72.3839	0.212363	0.0677357	3.2508	0.0011508	0.071322	AF107885.2
Exc_L2-3	ENSG00000273749	1315.27	-0.132693	0.0399186	-3.24878	0.00115903	0.071322	CYFIP1
Exc_L2-3	ENSG00000158955	36.4064	0.229038	0.0688472	3.24832	0.00116089	0.071322	WNT9B
Exc_L2-3	ENSG00000177599	62.5795	-0.186374	0.0562404	-3.24405	0.00117842	0.071322	ZNF491
Exc_L2-3	ENSG00000273828	45.0194	0.207079	0.0689188	3.24689	0.00116673	0.071322	AL133227.1
Exc_L2-3	ENSG00000142197	1190.33	-0.136351	0.0407577	-3.2424	0.00118528	0.071496	DOP1B
Exc_L2-3	ENSG00000100612	217.556	0.129128	0.0428977	3.2412	0.00119026	0.0715552	DHRS7
Exc_L2-3	ENSG00000152056	484.983	-0.135228	0.0418833	-3.23957	0.00119711	0.0717264	AP1S3
Exc_L2-3	ENSG00000229327	57.8327	0.215819	0.0687759	3.23682	0.00120868	0.0721781	AL391839.1
Exc_L2-3	ENSG00000113811	260.378	0.187915	0.0653342	3.23492	0.00121676	0.0724193	SELENOK
Exc_L2-3	ENSG00000224924	580.674	-0.214851	0.0699374	-3.23335	0.00122347	0.0725776	LINC00320
Exc_L2-3	ENSG00000082684	1093.75	-0.18276	0.0584363	-3.22944	0.00124035	0.0728788	SEMA5B
Exc_L2-3	ENSG00000198624	28.0714	0.221776	0.0753616	3.22855	0.00124421	0.0728788	CCDC69
Exc_L2-3	ENSG00000205592	71.137	-0.212634	0.0732742	-3.22969	0.00123923	0.0728788	MUC19
Exc_L2-3	ENSG00000128191	475.1	-0.125525	0.0393698	-3.22841	0.00124482	0.0728788	DGCR8
Exc_L2-3	ENSG00000163584	69.0096	0.195658	0.0653176	3.22635	0.00125378	0.0731644	RPL22L1
Exc_L2-3	ENSG00000257986	8904.29	-0.208218	0.0673615	-3.22059	0.00127925	0.0744083	LINC02306
Exc_L2-3	ENSG00000116161	482.273	0.190003	0.05934	3.21812	0.00129033	0.0748097	CACYBP
Exc_L2-3	ENSG00000248984	28.748	0.225187	0.0766268	3.21424	0.00130789	0.0751255	AC004054.1
Exc_L2-3	ENSG00000269945	91.5806	-0.187933	0.0629359	-3.2136	0.00131082	0.0751255	AC004817.4
Exc_L2-3	ENSG00000266288	168.792	-0.133247	0.041857	-3.21397	0.00130912	0.0751255	AP005671.1
Exc_L2-3	ENSG00000100243	344.567	0.133446	0.0424345	3.21322	0.00131255	0.0751255	CYB5R3
Exc_L2-3	ENSG00000255082	129.482	0.179941	0.0584203	3.21212	0.00131758	0.0751735	GRM5-AS1
Exc_L2-3	ENSG00000224957	690.505	-0.196552	0.0773343	-3.21098	0.00132284	0.0752112	LINC01266
Exc_L2-3	ENSG00000160469	1039.88	-0.155446	0.0479713	-3.21015	0.00132664	0.0752112	BRSK1
Exc_L2-3	ENSG00000068724	687.865	-0.143227	0.0433442	-3.20756	0.00133867	0.0755078	TTC7A
Exc_L2-3	ENSG00000214922	27.4349	0.255646	0.0774277	3.20721	0.0013403	0.0755078	HLA-F-AS1
Exc_L2-3	ENSG00000023572	224.359	0.144852	0.0468557	3.20573	0.00134722	0.0756596	GLRX2
Exc_L2-3	ENSG00000285519	306.714	0.198706	0.0673426	3.20362	0.0013571	0.0759764	AC104781.2
Exc_L2-3	ENSG00000249487	73.0858	0.175542	0.058698	3.19976	0.00137543	0.0767625	LINC01586
Exc_L2-3	ENSG00000205138	90.7839	0.187946	0.0615019	3.1976	0.00138579	0.0771005	SDHAF1
Exc_L2-3	ENSG00000234883	67.9252	0.209335	0.0719047	3.19434	0.00140152	0.0777342	MIR155HG
Exc_L2-3	ENSG00000267009	170.08	-0.182089	0.0566131	-3.19336	0.00140629	0.0777583	AC007780.1
Exc_L2-3	ENSG00000250366	246.176	0.198052	0.0635526	3.19004	0.00142253	0.0781739	TUNAR
Exc_L2-3	ENSG00000101391	870.651	-0.0790602	0.0249189	-3.19036	0.00142096	0.0781739	CDK5RAP1
Exc_L2-3	ENSG00000123473	74.3985	-0.160742	0.0510382	-3.18357	0.00145469	0.0784154	STIL
Exc_L2-3	ENSG00000228108	183.254	0.180198	0.0660044	3.18787	0.00143326	0.0784154	AC092839.1
Exc_L2-3	ENSG00000236202	100.465	0.203897	0.0696847	3.17868	0.00147945	0.0784154	GRM7-AS1
Exc_L2-3	ENSG00000204642	35.1407	0.213244	0.0774151	3.18079	0.00146873	0.0784154	HLA-F
Exc_L2-3	ENSG00000232956	101.568	0.178643	0.0588879	3.1815	0.00146512	0.0784154	SNHG15
Exc_L2-3	ENSG00000254394	608.562	-0.243932	0.0768104	-3.18298	0.00145767	0.0784154	AC060765.2
Exc_L2-3	ENSG00000120055	21.9465	0.202869	0.075528	3.17929	0.00147636	0.0784154	C10orf95
Exc_L2-3	ENSG00000257191	939.462	0.18562	0.0684543	3.18546	0.00144525	0.0784154	AC090709.1
Exc_L2-3	ENSG00000102974	570.796	-0.135188	0.0415953	-3.18272	0.00145898	0.0784154	CTCF
Exc_L2-3	ENSG00000101782	715.197	0.112622	0.0349232	3.17955	0.00147505	0.0784154	RIOK3
Exc_L2-3	ENSG00000267698	71.4	0.19552	0.0684916	3.18367	0.00145421	0.0784154	AC002116.2
Exc_L2-3	ENSG00000125352	46.9553	0.193183	0.0613975	3.18196	0.00146281	0.0784154	RNF113A
Exc_L2-3	ENSG00000142871	131.395	0.260251	0.0626688	3.17664	0.00148991	0.0785053	CCN1
Exc_L2-3	ENSG00000198258	456.703	0.208323	0.0660039	3.17671	0.00148956	0.0785053	UBL5
Exc_L2-3	ENSG00000168658	18.4683	0.205124	0.0750661	3.1749	0.00149888	0.0787459	VWA3B
Exc_L2-3	ENSG00000250243	1527.3	0.197636	0.0703626	3.173	0.00150871	0.0790306	AC110296.1
Exc_L2-3	ENSG00000239828	142.969	0.204452	0.0678872	3.17149	0.00151658	0.0792114	AC063944.1
Exc_L2-3	ENSG00000273311	52.7656	-0.190684	0.0615352	-3.16834	0.00153314	0.0798438	DGCR11
Exc_L2-3	ENSG00000182636	214.763	0.187734	0.0684443	3.16482	0.00155178	0.0805801	NDN
Exc_L2-3	ENSG00000179862	84.2121	0.211023	0.0667365	3.1589	0.00158367	0.0813127	CITED4
Exc_L2-3	ENSG00000228474	177.58	0.181621	0.0589986	3.15468	0.00160674	0.0813127	OST4
Exc_L2-3	ENSG00000244203	23.5351	0.192944	0.0741367	3.15914	0.00158235	0.0813127	FOXP1-AS1
Exc_L2-3	ENSG00000164326	588.939	0.261582	0.076984	3.15712	0.00159337	0.0813127	CARTPT
Exc_L2-3	ENSG00000270174	81.9428	0.191833	0.0707595	3.15869	0.0015848	0.0813127	AL022097.1
Exc_L2-3	ENSG00000120533	449.222	0.11385	0.0365266	3.15682	0.001595	0.0813127	ENY2
Exc_L2-3	ENSG00000286685	589.879	-0.169398	0.05452	-3.15574	0.00160094	0.0813127	AL158077.2
Exc_L2-3	ENSG00000173401	91.1714	0.204463	0.0720903	3.15474	0.00160639	0.0813127	GLIPR1L1
Exc_L2-3	ENSG00000174628	708.468	-0.142433	0.0453983	-3.16072	0.00157379	0.0813127	IQCK
Exc_L2-3	ENSG00000158486	44.6685	-0.24463	0.0730419	-3.14944	0.00163582	0.0825513	DNAH3
Exc_L2-3	ENSG00000265313	599.964	-0.200354	0.0682867	-3.14747	0.00164689	0.0828766	LINC01476
Exc_L2-3	ENSG00000081052	17.4044	0.222042	0.0757319	3.14258	0.00167464	0.0835276	COL4A4
Exc_L2-3	ENSG00000062582	249.662	0.187389	0.0621399	3.14217	0.00167702	0.0835276	MRPS24
Exc_L2-3	ENSG00000158457	155.504	0.184415	0.0577471	3.14191	0.00167848	0.0835276	TSPAN33
Exc_L2-3	ENSG00000178460	73.7034	0.230501	0.0724112	3.14208	0.00167751	0.0835276	MCMDC2
Exc_L2-3	ENSG00000072201	4432.21	-0.141727	0.0449285	-3.13923	0.00169395	0.0836046	LNX1
Exc_L2-3	ENSG00000179593	31.4041	0.26155	0.0772112	3.13921	0.00169402	0.0836046	ALOX15B
Exc_L2-3	ENSG00000100239	2418.47	-0.116018	0.0365071	-3.1407	0.00168546	0.0836046	PPP6R2
Exc_L2-3	ENSG00000140319	929.138	0.185328	0.0628625	3.13793	0.00170143	0.0837393	SRP14
Exc_L2-3	ENSG00000203865	188.737	0.191725	0.0674586	3.13699	0.00170694	0.0837801	ATP1A1-AS1
Exc_L2-3	ENSG00000123977	111.575	0.236107	0.0740116	3.13148	0.00173928	0.084188	DAW1
Exc_L2-3	ENSG00000113657	528.421	0.180892	0.0539	3.13322	0.00172899	0.084188	DPYSL3
Exc_L2-3	ENSG00000259048	809.521	-0.177591	0.0706631	-3.13	0.00174808	0.084188	AL392023.2
Exc_L2-3	ENSG00000127774	127.735	0.17158	0.0615563	3.13203	0.00173603	0.084188	EMC6
Exc_L2-3	ENSG00000071564	184.281	-0.152656	0.0500625	-3.1311	0.0017415	0.084188	TCF3
Exc_L2-3	ENSG00000241973	6328.71	-0.115743	0.0373226	-3.12999	0.00174814	0.084188	PI4KA
Exc_L2-3	ENSG00000229487	68.9374	0.190707	0.071467	3.13231	0.00173436	0.084188	ALG13-AS1
Exc_L2-3	ENSG00000168906	851.808	0.136429	0.0438351	3.12571	0.00177376	0.0850522	MAT2A
Exc_L2-3	ENSG00000182177	54.4479	-0.191147	0.0773454	-3.12189	0.00179692	0.0850522	ASB18
Exc_L2-3	ENSG00000286313	66.1887	0.213093	0.0769879	3.12463	0.00178031	0.0850522	AL360178.1
Exc_L2-3	ENSG00000233367	73.4889	0.196812	0.0675616	3.1226	0.00179263	0.0850522	AL133480.1
Exc_L2-3	ENSG00000221817	36.9299	0.193679	0.070097	3.12274	0.00179178	0.0850522	PPP3CB-AS1
Exc_L2-3	ENSG00000100473	54.8109	0.216412	0.0765178	3.1215	0.00179932	0.0850522	COCH
Exc_L2-3	ENSG00000265374	44.6788	-0.190521	0.0740577	-3.12166	0.00179831	0.0850522	LINC01908
Exc_L2-3	ENSG00000241359	83.819	0.220789	0.0748699	3.11816	0.00181983	0.0856663	SYNPR-AS1
Exc_L2-3	ENSG00000250062	507.158	0.201746	0.0698536	3.11781	0.00182202	0.0856663	AC104827.1
Exc_L2-3	ENSG00000168209	63.4242	0.253851	0.0756599	3.11706	0.00182666	0.0856663	DDIT4
Exc_L2-3	ENSG00000169231	248.04	-0.181441	0.057665	-3.11424	0.00184422	0.0857565	THBS3
Exc_L2-3	ENSG00000082497	113.532	-0.213798	0.0699426	-3.10962	0.00187329	0.0857565	SERTAD4
Exc_L2-3	ENSG00000162843	99.2182	-0.226005	0.0773721	-3.11132	0.00186253	0.0857565	WDR64
Exc_L2-3	ENSG00000232931	2024.37	-0.148404	0.0476484	-3.1106	0.00186709	0.0857565	LINC00342
Exc_L2-3	ENSG00000241397	77.4541	0.194192	0.0765889	3.1116	0.00186074	0.0857565	LINC00903
Exc_L2-3	ENSG00000286887	19.5837	0.174261	0.0772083	3.11448	0.00184267	0.0857565	AL355881.1
Exc_L2-3	ENSG00000129757	17.2096	0.183689	0.0755344	3.10912	0.00187645	0.0857565	CDKN1C
Exc_L2-3	ENSG00000092096	2462.53	0.137078	0.0457352	3.11328	0.00185023	0.0857565	SLC22A17
Exc_L2-3	ENSG00000258663	94.2833	0.192956	0.0661071	3.11573	0.0018349	0.0857565	AL117190.2
Exc_L2-3	ENSG00000063177	960.509	0.161144	0.0529924	3.11269	0.00185389	0.0857565	RPL18
Exc_L2-3	ENSG00000225439	94.9401	0.17308	0.0556258	3.10779	0.0018849	0.0859238	BOLA3-AS1
Exc_L2-3	ENSG00000228434	302.663	-0.204309	0.064516	-3.10521	0.00190144	0.0860207	AC004951.1
Exc_L2-3	ENSG00000135211	71.3768	0.151628	0.0529168	3.10559	0.00189901	0.0860207	TMEM60
Exc_L2-3	ENSG00000240972	900.096	0.198716	0.0622256	3.10549	0.00189965	0.0860207	MIF
Exc_L2-3	ENSG00000110651	590.841	0.159984	0.0534684	3.10345	0.00191282	0.0863176	CD81
Exc_L2-3	ENSG00000162735	192.145	0.150072	0.0485142	3.10126	0.00192697	0.086463	PEX19
Exc_L2-3	ENSG00000230612	142.439	0.192875	0.0704882	3.10094	0.00192908	0.086463	AC004039.1
Exc_L2-3	ENSG00000246323	60.027	-0.212296	0.0650735	-3.09998	0.00193534	0.086463	AC113382.1
Exc_L2-3	ENSG00000165175	32.8898	0.206153	0.0722454	3.10021	0.00193381	0.086463	MID1IP1
Exc_L2-3	ENSG00000111640	2370.08	0.188613	0.0656488	3.09919	0.00194053	0.086479	GAPDH
Exc_L2-3	ENSG00000205593	732.562	-0.130644	0.0422208	-3.09671	0.00195678	0.0869871	DENND6B
Exc_L2-3	ENSG00000111110	3776.45	-0.117944	0.0378611	-3.09585	0.0019625	0.0870251	PPM1H
Exc_L2-3	ENSG00000151366	812.771	0.152864	0.0529842	3.09304	0.00198118	0.0876366	NDUFC2
Exc_L2-3	ENSG00000189295	50.1024	0.219223	0.0774367	3.09082	0.00199603	0.0880763	ANKRD62P1-PARP4P3
Exc_L2-3	ENSG00000164168	334.302	0.138753	0.0444903	3.08779	0.00201649	0.0883263	TMEM184C
Exc_L2-3	ENSG00000247679	37.7776	0.184875	0.0593671	3.08796	0.00201533	0.0883263	AC139795.2
Exc_L2-3	ENSG00000266513	19.5198	-0.227578	0.0753114	-3.08911	0.00200754	0.0883263	AP002478.2
Exc_L2-3	ENSG00000104432	246.206	0.201374	0.0744252	3.08593	0.00202919	0.0886659	IL7
Exc_L2-3	ENSG00000145014	322.377	0.180111	0.0588864	3.0852	0.00203419	0.0886677	TMEM44
Exc_L2-3	ENSG00000101464	717.43	-0.0984473	0.0319079	-3.08433	0.00204009	0.0887095	PIGU
Exc_L2-3	ENSG00000158158	334.841	-0.128918	0.0414246	-3.0795	0.00207349	0.0894328	CNNM4
Exc_L2-3	ENSG00000255931	51.783	0.242163	0.0752118	3.08097	0.0020633	0.0894328	AP003108.1
Exc_L2-3	ENSG00000128908	1240.79	-0.0975535	0.0315425	-3.07832	0.00208169	0.0894328	INO80
Exc_L2-3	ENSG00000038532	2406.73	-0.111561	0.0360508	-3.07843	0.00208098	0.0894328	CLEC16A
Exc_L2-3	ENSG00000090857	495.14	-0.203897	0.0673445	-3.07845	0.00208083	0.0894328	PDPR
Exc_L2-3	ENSG00000176155	2210.06	-0.128013	0.0412102	-3.07392	0.00211266	0.0905463	CCDC57
Exc_L2-3	ENSG00000223732	188.886	0.16633	0.0612104	3.07208	0.0021257	0.0908875	AL359706.1
Exc_L2-3	ENSG00000143669	3419.49	-0.0845638	0.0276988	-3.07088	0.00213427	0.0910367	LYST
Exc_L2-3	ENSG00000243715	134.029	0.178951	0.0648984	3.06575	0.00217125	0.0911429	CACNA2D3-AS1
Exc_L2-3	ENSG00000225921	491.064	0.117689	0.0396293	3.0661	0.00216874	0.0911429	NOL7
Exc_L2-3	ENSG00000178409	51.3333	-0.207592	0.0667304	-3.06906	0.00214735	0.0911429	BEND3
Exc_L2-3	ENSG00000205903	366.136	-0.15072	0.0494161	-3.06833	0.00215256	0.0911429	ZNF316
Exc_L2-3	ENSG00000105618	344.836	0.104521	0.0339721	3.06532	0.0021744	0.0911429	PRPF31
Exc_L2-3	ENSG00000132825	16.6609	0.213433	0.0727614	3.0649	0.00217746	0.0911429	PPP1R3D
Exc_L2-3	ENSG00000157617	702.002	0.145396	0.0473676	3.06553	0.00217285	0.0911429	C2CD2
Exc_L2-3	ENSG00000182195	238.537	0.152741	0.0497198	3.06702	0.00216202	0.0911429	LDOC1
Exc_L2-3	ENSG00000189077	142.548	0.143822	0.0478066	3.06268	0.00219362	0.0916053	TMEM120A
Exc_L2-3	ENSG00000054148	327.845	0.165832	0.0549379	3.0616	0.0022016	0.091725	PHPT1
Exc_L2-3	ENSG00000204922	121.282	0.175961	0.0613548	3.05979	0.00221491	0.0918521	UQCC3
Exc_L2-3	ENSG00000267131	42.5641	0.200097	0.0687695	3.05989	0.00221419	0.0918521	AC005746.2
Exc_L2-3	ENSG00000144677	4825.05	-0.0944137	0.0312657	-3.05664	0.00223835	0.0926096	CTDSPL
Exc_L2-3	ENSG00000158748	77.3077	-0.198231	0.0619217	-3.04856	0.00229938	0.0928508	HTR6
Exc_L2-3	ENSG00000143891	88.5377	0.207057	0.0703275	3.0514	0.00227773	0.0928508	GALM
Exc_L2-3	ENSG00000224043	1065.37	-0.167572	0.0545918	-3.04765	0.00230637	0.0928508	CCNT2-AS1
Exc_L2-3	ENSG00000122591	114.108	0.221055	0.0743751	3.05209	0.00227251	0.0928508	FAM126A
Exc_L2-3	ENSG00000173064	4482.82	-0.0672279	0.0221827	-3.05466	0.00225313	0.0928508	HECTD4
Exc_L2-3	ENSG00000100888	1265.03	-0.0712856	0.0233934	-3.05204	0.00227291	0.0928508	CHD8
Exc_L2-3	ENSG00000140905	225.788	0.164488	0.0559098	3.05311	0.00226482	0.0928508	GCSH
Exc_L2-3	ENSG00000130856	1244.85	-0.0845106	0.0277371	-3.04801	0.00230361	0.0928508	ZNF236
Exc_L2-3	ENSG00000079805	923.638	-0.126753	0.0410125	-3.04928	0.00229389	0.0928508	DNM2
Exc_L2-3	ENSG00000170909	19.2907	0.200156	0.0765821	3.04766	0.00230629	0.0928508	OSCAR
Exc_L2-3	ENSG00000197457	1378.49	0.13604	0.0458772	3.05203	0.00227299	0.0928508	STMN3
Exc_L2-3	ENSG00000157514	304.478	0.17472	0.0605888	3.04798	0.00230381	0.0928508	TSC22D3
Exc_L2-3	ENSG00000286223	23.2152	0.179304	0.073607	3.04465	0.00232949	0.0935714	AC064836.4
Exc_L2-3	ENSG00000109107	380.889	0.197148	0.069483	3.0439	0.00233533	0.0935961	ALDOC
Exc_L2-3	ENSG00000266049	171.916	0.179829	0.0647895	3.04203	0.00234989	0.0939695	AP001011.1
Exc_L2-3	ENSG00000119013	218.978	0.181224	0.0621059	3.04048	0.00236198	0.0942424	NDUFB3
Exc_L2-3	ENSG00000103199	251.361	-0.140029	0.0452661	-3.03952	0.00236956	0.0943347	ZNF500
Exc_L2-3	ENSG00000164687	162.996	0.17709	0.0582926	3.03749	0.00238554	0.094579	FABP5
Exc_L2-3	ENSG00000180185	214.356	0.125366	0.0415824	3.03674	0.00239153	0.094579	FAHD1
Exc_L2-3	ENSG00000104824	808.361	-0.106256	0.0351103	-3.03737	0.00238649	0.094579	HNRNPL
Exc_L2-3	ENSG00000251629	59.1963	-0.17585	0.066306	-3.03516	0.00240405	0.0948648	LINC02241
Exc_L2-3	ENSG00000160055	156.244	-0.142286	0.0466104	-3.03064	0.00244034	0.0950407	TMEM234
Exc_L2-3	ENSG00000164611	21.6765	0.220075	0.0749871	3.03244	0.00242582	0.0950407	PTTG1
Exc_L2-3	ENSG00000112695	468.225	0.171791	0.0585846	3.03078	0.0024392	0.0950407	COX7A2
Exc_L2-3	ENSG00000225885	347.224	0.175236	0.0622254	3.03312	0.0024204	0.0950407	AC023590.1
Exc_L2-3	ENSG00000149646	61.2373	0.182066	0.0656976	3.03214	0.00242829	0.0950407	CNBD2
Exc_L2-3	ENSG00000287700	239.548	-0.212289	0.0700155	-3.03122	0.0024357	0.0950407	AL591378.1
Exc_L2-3	ENSG00000224855	69.966	0.161061	0.0770948	3.02791	0.0024625	0.0950769	OPA1-AS1
Exc_L2-3	ENSG00000215196	4512.66	-0.150535	0.0496963	-3.02894	0.00245414	0.0950769	BASP1-AS1
Exc_L2-3	ENSG00000104774	167.115	-0.13856	0.0451654	-3.02941	0.00245028	0.0950769	MAN2B1
Exc_L2-3	ENSG00000179218	464.436	0.165378	0.058322	3.02852	0.00245751	0.0950769	CALR
Exc_L2-3	ENSG00000102554	60.6242	0.204958	0.0699474	3.02417	0.00249319	0.0960549	KLF5
Exc_L2-3	ENSG00000173838	103.94	-0.176108	0.0613315	-3.02338	0.00249971	0.0960995	MARCHF10
Exc_L2-3	ENSG00000237640	109.813	-0.167043	0.0596864	-3.01745	0.00254909	0.096752	AC004522.3
Exc_L2-3	ENSG00000196932	50.0106	0.221375	0.0774267	3.02017	0.00252633	0.096752	TMEM26
Exc_L2-3	ENSG00000055950	150.908	0.123167	0.0421486	3.01877	0.00253805	0.096752	MRPL43
Exc_L2-3	ENSG00000169758	845.534	-0.139658	0.0454241	-3.01815	0.00254327	0.096752	TMEM266
Exc_L2-3	ENSG00000229833	285.618	0.158126	0.0569276	3.01894	0.00253658	0.096752	PET100
Exc_L2-3	ENSG00000227456	135.125	-0.190886	0.0612084	-3.01761	0.00254774	0.096752	LINC00310
Exc_L2-3	ENSG00000220575	124.044	0.1754	0.0589572	3.01537	0.00256668	0.0972135	HTR5A-AS1
Exc_L2-3	ENSG00000175130	88.0575	0.205575	0.0759769	3.01094	0.00260436	0.0984063	MARCKSL1
Exc_L2-3	ENSG00000167114	572.892	-0.119632	0.0391959	-3.01039	0.00260915	0.0984063	SLC27A4
Exc_L2-3	ENSG00000272447	43.3236	0.182462	0.0617975	3.00923	0.00261913	0.098575	AL135925.1
Exc_L2-3	ENSG00000165973	7378.99	-0.189909	0.0634563	-3.00843	0.00262599	0.0986262	NELL1
Exc_L2-3	ENSG00000157087	10585	-0.129762	0.0438441	-3.00751	0.00263397	0.0987187	ATP2B2
Exc_L2-3	ENSG00000172336	122.758	0.19079	0.0654573	3.00571	0.00264958	0.0990964	POP7
Exc_L2-3	ENSG00000260025	125.061	0.189723	0.064457	3.00203	0.00268189	0.0999321	CRIM1-DT
Exc_L2-3	ENSG00000206432	123.136	0.188718	0.0623584	3.00189	0.00268308	0.0999321	TMEM200C
Exc_L3-5	ENSG00000286145	23.1655	0.208635	0.0566445	4.5312	5.86507e-06	0.0400923	AC068282.1
Exc_L3-5	ENSG00000152214	119.325	0.248742	0.0557637	4.43058	9.39809e-06	0.0400923	RIT2
Exc_L4-6_1	ENSG00000145147	528.169	0.383326	0.0618262	6.45358	1.09241e-10	1.37589e-06	SLIT2
Exc_L4-6_1	ENSG00000035862	147.616	0.322087	0.0564737	5.95788	2.55536e-09	1.60924e-05	TIMP2
Exc_L4-6_1	ENSG00000259481	87.1924	0.298965	0.0602458	5.32975	9.83491e-08	0.000412902	AC012404.1
Exc_L4-6_1	ENSG00000248485	33.5821	0.330938	0.0664152	5.03117	4.87505e-07	0.00134911	PCP4L1
Exc_L4-6_1	ENSG00000151136	65.1514	0.319505	0.0673596	5.01311	5.35575e-07	0.00134911	BTBD11
Exc_L4-6_1	ENSG00000133107	37.1582	0.343004	0.066676	4.91816	8.73617e-07	0.00183387	TRPC4
Exc_L4-6_1	ENSG00000086102	255.734	-0.15085	0.0318141	-4.76042	1.93194e-06	0.00347612	NFX1
Exc_L4-6_1	ENSG00000109790	313.703	-0.18094	0.0388895	-4.72693	2.27935e-06	0.00358856	KLHL5
Exc_L4-6_1	ENSG00000177984	26.7984	-0.278892	0.0652952	-4.64492	3.40201e-06	0.00476092	LCN15
Exc_L4-6_1	ENSG00000253553	787.576	-0.219067	0.0488009	-4.59599	4.30694e-06	0.0049782	AC090578.1
Exc_L4-6_1	ENSG00000256193	47.9302	-0.295566	0.0663743	-4.59402	4.34778e-06	0.0049782	LINC00507
Exc_L4-6_1	ENSG00000103769	282.522	0.163214	0.0359693	4.57177	4.83629e-06	0.00507609	RAB11A
Exc_L4-6_1	ENSG00000198771	148.601	-0.289663	0.0643931	-4.54231	5.56405e-06	0.00539071	RCSD1
Exc_L4-6_1	ENSG00000117724	28.3083	-0.302805	0.0664687	-4.50921	6.50705e-06	0.00585402	CENPF
Exc_L4-6_1	ENSG00000165959	75.8949	0.258837	0.0581311	4.48038	7.45104e-06	0.00625639	CLMN
Exc_L4-6_1	ENSG00000288004	29.9547	-0.27925	0.0672795	-4.4425	8.89198e-06	0.00699966	AC023503.1
Exc_L4-6_1	ENSG00000163075	312.246	-0.179869	0.0415353	-4.32533	1.52302e-05	0.00874265	CFAP221
Exc_L4-6_1	ENSG00000236451	511.252	-0.260246	0.0635819	-4.33245	1.47457e-05	0.00874265	AC067956.1
Exc_L4-6_1	ENSG00000134986	512.709	-0.195763	0.049064	-4.37761	1.19989e-05	0.00874265	NREP
Exc_L4-6_1	ENSG00000122729	39.1038	0.278171	0.0653525	4.36496	1.27145e-05	0.00874265	ACO1
Exc_L4-6_1	ENSG00000066382	306.669	-0.229839	0.0514932	-4.35685	1.31946e-05	0.00874265	MPPED2
Exc_L4-6_1	ENSG00000042429	88.9647	0.187862	0.0424825	4.32474	1.5271e-05	0.00874265	MED17
Exc_L4-6_1	ENSG00000163602	201.201	0.18507	0.0430265	4.28879	1.79647e-05	0.00983762	RYBP
Exc_L4-6_1	ENSG00000233882	73.8693	-0.248509	0.065402	-4.26982	1.95631e-05	0.00987032	LINC01680
Exc_L4-6_1	ENSG00000167085	43.7451	0.22575	0.0577457	4.26949	1.95917e-05	0.00987032	PHB
Exc_L4-6_1	ENSG00000182463	846.793	-0.245846	0.0596056	-4.22789	2.35891e-05	0.0114271	TSHZ2
Exc_L4-6_1	ENSG00000067955	57.8917	0.233509	0.0568952	4.2139	2.50994e-05	0.0117084	CBFB
Exc_L4-6_1	ENSG00000143473	2038.55	-0.190838	0.0461835	-4.16663	3.09132e-05	0.0139054	KCNH1
Exc_L4-6_1	ENSG00000072201	430.918	-0.158001	0.037816	-4.14372	3.41724e-05	0.0143467	LNX1
Exc_L4-6_1	ENSG00000127334	57.8091	0.248173	0.0587346	4.15107	3.30919e-05	0.0143467	DYRK2
Exc_L4-6_1	ENSG00000197457	325.05	0.170597	0.0424891	4.1135	3.89709e-05	0.0158335	STMN3
Exc_L4-6_1	ENSG00000239828	28.3569	0.248322	0.0647335	4.10143	4.10602e-05	0.016161	AC063944.1
Exc_L4-6_1	ENSG00000141441	148.417	0.221661	0.0534534	4.0904	4.30639e-05	0.016436	GAREM1
Exc_L4-6_1	ENSG00000115541	82.4597	0.207741	0.0562249	4.0717	4.66717e-05	0.0166297	HSPE1
Exc_L4-6_1	ENSG00000078549	87.142	0.20922	0.0526264	4.06105	4.88528e-05	0.0166297	ADCYAP1R1
Exc_L4-6_1	ENSG00000196663	309.91	-0.143782	0.0350976	-4.06416	4.82062e-05	0.0166297	TECPR2
Exc_L4-6_1	ENSG00000124225	111.209	0.192795	0.0508906	4.07467	4.60788e-05	0.0166297	PMEPA1
Exc_L4-6_1	ENSG00000077044	61.2375	0.242555	0.0605581	4.04616	5.20657e-05	0.017257	DGKD
Exc_L4-6_1	ENSG00000240891	54.2923	0.254241	0.0651182	3.95383	7.69098e-05	0.0248379	PLCXD2
Exc_L4-6_1	ENSG00000175130	53.7187	0.246799	0.0619861	3.94226	8.0716e-05	0.0254155	MARCKSL1
Exc_L4-6_1	ENSG00000176641	23.0378	0.283654	0.0673627	3.92746	8.58462e-05	0.0263715	RNF152
Exc_L4-6_1	ENSG00000233559	293.65	0.217465	0.0623073	3.87974	0.000104567	0.0313577	LINC00513
Exc_L4-6_1	ENSG00000259403	38.0915	-0.248519	0.0670414	-3.87105	0.000108368	0.0313669	AC020704.1
Exc_L4-6_1	ENSG00000267374	114.549	-0.267102	0.0661346	-3.86834	0.000109579	0.0313669	MIR924HG
Exc_L4-6_1	ENSG00000148143	25.9767	0.239412	0.0669949	3.85158	0.00011736	0.0321336	ZNF462
Exc_L4-6_1	ENSG00000074527	208.07	-0.229652	0.0585986	-3.85183	0.000117239	0.0321336	NTN4
Exc_L4-6_1	ENSG00000113140	20.8955	0.229724	0.0665628	3.83489	0.000125622	0.0334888	SPARC
Exc_L4-6_1	ENSG00000286021	123.134	-0.219671	0.0670507	-3.83099	0.000127627	0.0334888	LINC02822
Exc_L4-6_1	ENSG00000105419	200.945	-0.186013	0.0512855	-3.82043	0.00013322	0.0342431	MEIS3
Exc_L4-6_1	ENSG00000188290	111.988	-0.275737	0.0673203	-3.79557	0.000147305	0.0351368	HES4
Exc_L4-6_1	ENSG00000168906	142.313	0.148918	0.0388318	3.80601	0.000141229	0.0351368	MAT2A
Exc_L4-6_1	ENSG00000185477	101.246	0.211148	0.0606192	3.79464	0.000147856	0.0351368	GPRIN3
Exc_L4-6_1	ENSG00000100604	452.7	0.185674	0.0497056	3.80333	0.000142765	0.0351368	CHGA
Exc_L4-6_1	ENSG00000270207	146.959	0.212993	0.0605001	3.77778	0.000158233	0.035569	AC077690.1
Exc_L4-6_1	ENSG00000056972	22.2722	0.218878	0.0648957	3.7735	0.000160971	0.035569	TRAF3IP2
Exc_L4-6_1	ENSG00000028277	91.0773	-0.202057	0.0513245	-3.77849	0.000157782	0.035569	POU2F2
Exc_L4-6_1	ENSG00000287700	24.2228	-0.259983	0.0645494	-3.77935	0.000157238	0.035569	AL591378.1
Exc_L4-6_1	ENSG00000132819	20.7097	0.21715	0.0644073	3.76553	0.000166197	0.0360904	RBM38
Exc_L4-6_1	ENSG00000162971	51.6774	0.185966	0.0497772	3.75407	0.000173984	0.0364267	TYW5
Exc_L4-6_1	ENSG00000158186	183.886	-0.14254	0.0376349	-3.75059	0.000176421	0.0364267	MRAS
Exc_L4-6_1	ENSG00000234170	51.2415	-0.167378	0.0568013	-3.75305	0.000174694	0.0364267	LINC02645
Exc_L4-6_1	ENSG00000166402	191.709	0.1354	0.0355915	3.74241	0.000182266	0.0370264	TUB
Exc_L4-6_1	ENSG00000141252	546.771	-0.0980814	0.0263773	-3.73833	0.000185246	0.0370344	VPS53
Exc_L4-6_1	ENSG00000273319	88.4562	0.229096	0.0642625	3.73324	0.000189033	0.0370992	AC058791.1
Exc_L4-6_1	ENSG00000160469	198.603	-0.154657	0.0415919	-3.73002	0.000191461	0.0370992	BRSK1
Exc_L4-6_1	ENSG00000167702	316.647	-0.134684	0.0365308	-3.72114	0.000198329	0.0372829	KIFC2
Exc_L4-6_1	ENSG00000128805	278.244	-0.15836	0.0419263	-3.72323	0.000196687	0.0372829	ARHGAP22
Exc_L4-6_1	ENSG00000070159	165.599	-0.178897	0.0470877	-3.70163	0.000214221	0.0391031	PTPN3
Exc_L4-6_1	ENSG00000165495	1087.24	-0.156504	0.0418079	-3.70285	0.000213187	0.0391031	PKNOX2
Exc_L4-6_1	ENSG00000228221	29.3867	-0.224848	0.0633179	-3.69751	0.000217726	0.0391752	LINC00578
Exc_L4-6_1	ENSG00000265313	56.6768	-0.248713	0.0656373	-3.68647	0.000227389	0.0403376	LINC01476
Exc_L4-6_1	ENSG00000134343	700.455	-0.170618	0.0476817	-3.67267	0.000240029	0.0414132	ANO3
Exc_L4-6_1	ENSG00000233928	518.45	-0.166658	0.0472292	-3.67485	0.000237993	0.0414132	AL591501.1
Exc_L4-6_1	ENSG00000163624	137.624	0.164457	0.0443319	3.66562	0.00024674	0.0415998	CDS1
Exc_L4-6_1	ENSG00000113100	98.2157	-0.20675	0.0593344	-3.66461	0.000247716	0.0415998	CDH9
Exc_L4-6_1	ENSG00000163110	21.4581	0.237236	0.0657733	3.65994	0.000252277	0.0418083	PDLIM5
Exc_L4-6_1	ENSG00000213904	285.319	-0.148154	0.0422732	-3.65568	0.000256506	0.041957	LIPE-AS1
Exc_L4-6_1	ENSG00000186352	23.2954	0.232365	0.0657655	3.64517	0.000267213	0.0431481	ANKRD37
Exc_L4-6_1	ENSG00000163596	687.215	-0.107711	0.0294792	-3.64173	0.000270813	0.0431758	ICA1L
Exc_L4-6_1	ENSG00000123213	230.514	-0.134191	0.037292	-3.62216	0.000292148	0.0443326	NLN
Exc_L4-6_1	ENSG00000044574	97.3827	0.189605	0.0565706	3.62349	0.000290654	0.0443326	HSPA5
Exc_L4-6_1	ENSG00000204130	446.243	-0.0986746	0.0273942	-3.62728	0.000286421	0.0443326	RUFY2
Exc_L4-6_1	ENSG00000102109	305.477	0.187737	0.0532535	3.62389	0.000290209	0.0443326	PCSK1N
Exc_L4-6_1	ENSG00000226674	93.1845	-0.223293	0.060475	-3.60532	0.000311774	0.0459027	TEX41
Exc_L4-6_1	ENSG00000286922	31.8044	-0.203792	0.0672985	-3.60394	0.000313429	0.0459027	AC068787.2
Exc_L4-6_1	ENSG00000166794	54.5341	0.168189	0.0519826	3.60693	0.000309845	0.0459027	PPIB
Exc_L4-6_1	ENSG00000158615	43.2765	0.186147	0.0517715	3.57942	0.000344353	0.0462797	PPP1R15B
Exc_L4-6_1	ENSG00000237750	45.0862	0.189292	0.0642822	3.57863	0.000345398	0.0462797	AC011900.1
Exc_L4-6_1	ENSG00000058262	68.6017	0.152323	0.0436084	3.58264	0.000340136	0.0462797	SEC61A1
Exc_L4-6_1	ENSG00000164074	237.524	-0.136045	0.0381449	-3.59164	0.000328603	0.0462797	ABHD18
Exc_L4-6_1	ENSG00000215196	809.33	-0.157081	0.044389	-3.5817	0.000341371	0.0462797	BASP1-AS1
Exc_L4-6_1	ENSG00000228566	1644.17	-0.193221	0.0523348	-3.58731	0.000334109	0.0462797	AC013287.1
Exc_L4-6_1	ENSG00000166734	541.157	-0.0980395	0.0272681	-3.59363	0.000326108	0.0462797	CASC4
Exc_L4-6_1	ENSG00000100346	226.738	-0.13537	0.0391687	-3.59073	0.000329752	0.0462797	CACNA1I
Exc_L4-6_1	ENSG00000115290	31.3123	0.24932	0.0670953	3.56653	0.000361744	0.0476273	GRB14
Exc_L4-6_1	ENSG00000135643	499.701	-0.140011	0.0391421	-3.5656	0.000363019	0.0476273	KCNMB4
Exc_L4-6_1	ENSG00000114744	83.4818	0.161438	0.0474475	3.55234	0.000381815	0.0484464	COMMD2
Exc_L4-6_1	ENSG00000091490	62.9062	0.204837	0.060847	3.54803	0.000388131	0.0484464	SEL1L3
Exc_L4-6_1	ENSG00000132837	76.7716	-0.181211	0.0491756	-3.55209	0.000382178	0.0484464	DMGDH
Exc_L4-6_1	ENSG00000146147	783.584	-0.181051	0.0514101	-3.54778	0.000388494	0.0484464	MLIP
Exc_L4-6_1	ENSG00000104047	165.514	0.143079	0.0404618	3.55728	0.000374721	0.0484464	DTWD1
Exc_L4-6_1	ENSG00000110651	124.106	0.186369	0.0535665	3.53332	0.000410382	0.0506742	CD81
Exc_L4-6_1	ENSG00000160963	404.165	-0.165821	0.0486517	-3.5297	0.000416024	0.0508721	COL26A1
Exc_L4-6_1	ENSG00000122203	92.4107	0.158855	0.0460024	3.52281	0.000426993	0.0517113	KIAA1191
Exc_L4-6_1	ENSG00000100626	120.257	0.185814	0.0533086	3.51384	0.000441677	0.0529803	GALNT16
Exc_L4-6_1	ENSG00000234156	71.9693	-0.212001	0.0632003	-3.50924	0.000449381	0.0533958	AL359636.2
Exc_L4-6_1	ENSG00000231606	48.0318	0.19261	0.0626737	3.49553	0.000473113	0.0541715	AL357873.1
Exc_L4-6_1	ENSG00000250101	27.9343	-0.21585	0.0659959	-3.49872	0.000467496	0.0541715	AC106795.3
Exc_L4-6_1	ENSG00000182218	45.89	0.193095	0.0567487	3.50269	0.000460583	0.0541715	HHIPL1
Exc_L4-6_1	ENSG00000132475	127.517	0.174915	0.0530124	3.49684	0.000470806	0.0541715	H3F3B
Exc_L4-6_1	ENSG00000008513	72.8125	-0.184668	0.0588611	-3.48118	0.000499215	0.0566452	ST3GAL1
Exc_L4-6_1	ENSG00000162585	44.457	0.169866	0.0504834	3.46129	0.00053759	0.0576745	FAAP20
Exc_L4-6_1	ENSG00000171502	230.168	-0.202919	0.0650822	-3.46981	0.000520829	0.0576745	COL24A1
Exc_L4-6_1	ENSG00000163082	159.358	0.15977	0.0471224	3.46504	0.000530149	0.0576745	SGPP2
Exc_L4-6_1	ENSG00000107518	3231.88	-0.175043	0.0505786	-3.46092	0.000538327	0.0576745	ATRNL1
Exc_L4-6_1	ENSG00000137766	1086.25	-0.191263	0.0538718	-3.45992	0.000540341	0.0576745	UNC13C
Exc_L4-6_1	ENSG00000072210	127.411	0.176697	0.0496849	3.46205	0.000536084	0.0576745	ALDH3A2
Exc_L4-6_1	ENSG00000134278	753.286	-0.0731965	0.0211291	-3.46934	0.000521733	0.0576745	SPIRE1
Exc_L4-6_1	ENSG00000223732	26.2156	0.170628	0.0643454	3.45172	0.000557016	0.0589548	AL359706.1
Exc_L4-6_1	ENSG00000280776	235.238	-0.214281	0.0622563	-3.44525	0.000570534	0.0598823	LINC01202
Exc_L4-6_1	ENSG00000162086	89.3245	-0.171756	0.0481998	-3.44213	0.000577143	0.0600754	ZNF75A
Exc_L4-6_1	ENSG00000137216	203.146	-0.13898	0.0411941	-3.43514	0.000592239	0.0611414	TMEM63B
Exc_L4-6_1	ENSG00000144771	37.1019	0.190461	0.0642185	3.41838	0.000629949	0.0628265	LRTM1
Exc_L4-6_1	ENSG00000177694	309.517	-0.148782	0.0449011	-3.41639	0.00063457	0.0628265	NAALADL2
Exc_L4-6_1	ENSG00000004059	38.7277	0.17962	0.0648276	3.41471	0.000638491	0.0628265	ARF5
Exc_L4-6_1	ENSG00000235281	40.9779	-0.143907	0.0576149	-3.41928	0.000627865	0.0628265	AL713851.1
Exc_L4-6_1	ENSG00000136156	749.472	0.135029	0.0406444	3.41628	0.000634828	0.0628265	ITM2B
Exc_L4-6_1	ENSG00000203485	192.74	-0.170517	0.0518829	-3.42395	0.000617189	0.0628265	INF2
Exc_L4-6_1	ENSG00000239498	708.892	-0.212631	0.0652651	-3.40971	0.00065031	0.0630051	AC019211.1
Exc_L4-6_1	ENSG00000205531	290.305	0.103201	0.0306704	3.41092	0.000647441	0.0630051	NAP1L4
Exc_L4-6_1	ENSG00000245534	55.7488	0.180415	0.0598019	3.40503	0.000661579	0.0631257	RORA-AS1
Exc_L4-6_1	ENSG00000108469	45.9177	-0.168866	0.0504112	-3.40549	0.000660466	0.0631257	RECQL5
Exc_L4-6_1	ENSG00000066827	106.225	-0.163079	0.0459498	-3.40227	0.000668297	0.0632872	ZFAT
Exc_L4-6_1	ENSG00000281131	43.2542	-0.219229	0.0673571	-3.39332	0.000690503	0.0649021	SCHLAP1
Exc_L4-6_1	ENSG00000168824	71.1573	0.181214	0.0559335	3.38986	0.000699285	0.0652407	NSG1
Exc_L4-6_1	ENSG00000092421	118.698	0.198771	0.061583	3.38376	0.000715009	0.0662172	SEMA6A
Exc_L4-6_1	ENSG00000136546	29.6441	0.180829	0.06734	3.37992	0.000725065	0.0666584	SCN7A
Exc_L4-6_1	ENSG00000095203	399.876	-0.110658	0.033094	-3.37264	0.000744506	0.0674608	EPB41L4B
Exc_L4-6_1	ENSG00000140743	259.032	-0.146227	0.0455996	-3.37381	0.000741363	0.0674608	CDR2
Exc_L4-6_1	ENSG00000103199	50.3397	-0.193332	0.0564463	-3.36796	0.000757266	0.0681269	ZNF500
Exc_L4-6_1	ENSG00000236922	752.706	-0.200556	0.061901	-3.3643	0.000767387	0.0685478	LINC01378
Exc_L4-6_1	ENSG00000078098	21.7309	-0.227214	0.0663046	-3.35895	0.000782379	0.0689095	FAP
Exc_L4-6_1	ENSG00000169918	1429.36	-0.105957	0.0316159	-3.35947	0.000780934	0.0689095	OTUD7A
Exc_L4-6_1	ENSG00000101489	2458.9	-0.139302	0.0412545	-3.34545	0.000821502	0.0718529	CELF4
Exc_L4-6_1	ENSG00000144043	39.7708	0.168986	0.051607	3.33438	0.000854883	0.0726536	TEX261
Exc_L4-6_1	ENSG00000132329	66.0579	0.178637	0.0598992	3.33076	0.000866089	0.0726536	RAMP1
Exc_L4-6_1	ENSG00000109265	118.962	0.195996	0.0597513	3.33408	0.000855834	0.0726536	KIAA1211
Exc_L4-6_1	ENSG00000240499	149.514	0.19478	0.0642543	3.33263	0.000860298	0.0726536	AC004594.1
Exc_L4-6_1	ENSG00000174498	28.2266	0.217213	0.0661806	3.33115	0.000864889	0.0726536	IGDCC3
Exc_L4-6_1	ENSG00000167100	23.7905	0.206807	0.0629061	3.33523	0.000852298	0.0726536	SAMD14
Exc_L4-6_1	ENSG00000101911	76.3489	0.183376	0.051751	3.32918	0.000871036	0.0726536	PRPS2
Exc_L4-6_1	ENSG00000173473	240.395	-0.128321	0.0388525	-3.32514	0.000883727	0.0732272	SMARCC1
Exc_L4-6_1	ENSG00000224819	179.185	-0.188928	0.0634013	-3.32084	0.000897457	0.0736374	AC093843.1
Exc_L4-6_1	ENSG00000113916	20.6	0.226263	0.0665596	3.31961	0.000901425	0.0736374	BCL6
Exc_L4-6_1	ENSG00000156564	719.097	-0.155821	0.0467114	-3.31813	0.000906216	0.0736374	LRFN2
Exc_L4-6_1	ENSG00000166387	48.5415	0.218751	0.0649393	3.31445	0.000918226	0.074135	PPFIBP2
Exc_L4-6_1	ENSG00000262529	69.6927	0.188481	0.0643973	3.30944	0.00093483	0.0749948	AC130650.1
Exc_L4-6_1	ENSG00000168481	114.053	0.18949	0.0548941	3.30231	0.000958908	0.0755789	LGI3
Exc_L4-6_1	ENSG00000285637	25.2858	-0.202564	0.0658257	-3.30474	0.000950634	0.0755789	AL161449.2
Exc_L4-6_1	ENSG00000258017	132.429	-0.148682	0.0443346	-3.30196	0.000960113	0.0755789	AC011603.2
Exc_L4-6_1	ENSG00000265808	89.5211	0.151723	0.0457055	3.30013	0.000966407	0.0756018	SEC22B
Exc_L4-6_1	ENSG00000157445	2596.54	0.133275	0.0399594	3.29297	0.000991366	0.0770756	CACNA2D3
Exc_L4-6_1	ENSG00000183780	1290.63	-0.148127	0.0462919	-3.29013	0.0010014	0.0771209	SLC35F3
Exc_L4-6_1	ENSG00000134115	85.2138	-0.206814	0.0648911	-3.28594	0.00101644	0.0771209	CNTN6
Exc_L4-6_1	ENSG00000168807	177.397	-0.161329	0.0510703	-3.28862	0.0010068	0.0771209	SNTB2
Exc_L4-6_1	ENSG00000047230	38.6854	0.207014	0.0626665	3.28598	0.00101629	0.0771209	CTPS2
Exc_L4-6_1	ENSG00000130758	126.841	-0.135144	0.0412144	-3.2841	0.00102309	0.0771608	MAP3K10
Exc_L4-6_1	ENSG00000020256	154.113	-0.15516	0.046931	-3.2747	0.00105773	0.0792979	ZFP64
Exc_L4-6_1	ENSG00000066032	9785.55	-0.155938	0.0486463	-3.26565	0.00109212	0.0807007	CTNNA2
Exc_L4-6_1	ENSG00000257986	44.9956	-0.219848	0.0671522	-3.26571	0.00109189	0.0807007	LINC02306
Exc_L4-6_1	ENSG00000259664	126.906	-0.209381	0.0622171	-3.26144	0.00110847	0.0807007	LINC02254
Exc_L4-6_1	ENSG00000154099	53.6889	-0.182747	0.0561647	-3.26321	0.00110158	0.0807007	DNAAF1
Exc_L4-6_1	ENSG00000087086	313.53	0.137945	0.0468176	3.2627	0.00110357	0.0807007	FTL
Exc_L4-6_1	ENSG00000163428	79.8627	0.155413	0.0466809	3.25395	0.0011381	0.0811452	LRRC58
Exc_L4-6_1	ENSG00000164125	27.3962	-0.181635	0.0669077	-3.25317	0.00114124	0.0811452	GASK1B
Exc_L4-6_1	ENSG00000131508	227.34	-0.12195	0.0362772	-3.25705	0.00112577	0.0811452	UBE2D2
Exc_L4-6_1	ENSG00000011083	251.734	0.13193	0.0412233	3.25179	0.00114679	0.0811452	SLC6A7
Exc_L4-6_1	ENSG00000166407	35.6748	-0.209282	0.0645164	-3.2549	0.00113431	0.0811452	LMO1
Exc_L4-6_1	ENSG00000286145	62.1519	0.174906	0.064493	3.24187	0.0011875	0.0827755	AC068282.1
Exc_L4-6_1	ENSG00000174446	43.3967	0.150764	0.0530883	3.24137	0.00118955	0.0827755	SNAPC5
Exc_L4-6_1	ENSG00000101180	60.8565	0.22317	0.0656084	3.24409	0.00117828	0.0827755	HRH3
Exc_L4-6_1	ENSG00000224957	113.668	-0.170371	0.0665872	-3.22541	0.00125792	0.0870524	LINC01266
Exc_L4-6_1	ENSG00000104325	97.9169	0.166687	0.0541763	3.21959	0.00128374	0.0878736	DECR1
Exc_L4-6_1	ENSG00000169169	130.864	-0.167525	0.0507296	-3.22094	0.0012777	0.0878736	CPT1C
Exc_L4-6_1	ENSG00000109107	137.568	0.18367	0.0602375	3.20788	0.00133718	0.091037	ALDOC
Exc_L4-6_1	ENSG00000113851	210.62	0.102988	0.0321307	3.1901	0.00142222	0.0956421	CRBN
Exc_L4-6_1	ENSG00000109771	98.0891	0.197941	0.0598285	3.19099	0.00141787	0.0956421	LRP2BP
Exc_L4-6_1	ENSG00000260412	42.8646	0.216158	0.0611705	3.18742	0.0014355	0.0956421	AL353746.1
Exc_L4-6_1	ENSG00000172671	23.7852	0.215293	0.065725	3.18595	0.00144279	0.0956421	ZFAND4
Exc_L4-6_1	ENSG00000214955	33.9126	-0.202018	0.0618009	-3.18876	0.00142884	0.0956421	AP000317.1
Exc_L4-6_1	ENSG00000250190	22.3551	-0.16641	0.0665833	-3.18311	0.00145701	0.096015	LINC02364
Exc_L4-6_1	ENSG00000281120	38.0052	0.169681	0.066307	3.18115	0.00146693	0.096015	AC006355.2
Exc_L4-6_1	ENSG00000260372	569.741	-0.168076	0.0568989	-3.18029	0.00147129	0.096015	AQP4-AS1
Exc_L4-6_1	ENSG00000143190	687.993	-0.0895285	0.0286516	-3.17554	0.00149557	0.0970967	POU2F1
Exc_L4-6_1	ENSG00000286954	197.382	-0.146464	0.0473385	-3.16798	0.00153501	0.09864	AL033539.2
Exc_L4-6_1	ENSG00000253582	203.948	0.163612	0.0616597	3.16823	0.00153372	0.09864	AC090579.1
Exc_L4-6_1	ENSG00000250064	42.9256	-0.186792	0.0604289	-3.16426	0.00155476	0.0994024	AC097480.1
Exc_L4-6_2	ENSG00000135940	95.7408	0.233182	0.0499204	5.01316	5.35438e-07	0.00452412	COX5B
Exc_L4-6_2	ENSG00000259481	81.0161	0.261407	0.0598558	4.94312	7.6882e-07	0.00452412	AC012404.1
Exc_L4-6_2	ENSG00000233559	166.142	0.23728	0.0582629	4.60765	4.07247e-06	0.0119822	LINC00513
Exc_L4-6_2	ENSG00000103769	228.403	0.177573	0.0390365	4.61048	4.01737e-06	0.0119822	RAB11A
Exc_L4-6_2	ENSG00000144847	274.565	-0.204712	0.0454195	-4.44763	8.68217e-06	0.0204361	IGSF11
Exc_L4-6_2	ENSG00000248487	77.2086	0.179073	0.0445672	4.26705	1.98074e-05	0.0217978	ABHD14A
Exc_L4-6_2	ENSG00000175471	472.032	0.22357	0.0522244	4.28543	1.82389e-05	0.0217978	MCTP1
Exc_L4-6_2	ENSG00000111837	56.1735	0.218975	0.0536421	4.31108	1.62458e-05	0.0217978	MAK
Exc_L4-6_2	ENSG00000170315	119.91	0.223417	0.0584276	4.26076	2.03735e-05	0.0217978	UBB
Exc_L4-6_2	ENSG00000141314	140.938	0.239606	0.062342	4.32268	1.54146e-05	0.0217978	RHBDL3
Exc_L4-6_2	ENSG00000178980	263.876	0.154972	0.0377176	4.31314	1.60955e-05	0.0217978	SELENOW
Exc_L4-6_2	ENSG00000285582	160.932	0.212379	0.0585595	4.17845	2.93508e-05	0.0265715	AC016042.1
Exc_L4-6_2	ENSG00000165186	56.9242	-0.223315	0.0523573	-4.18715	2.82478e-05	0.0265715	PTCHD1
Exc_L4-6_2	ENSG00000174944	44.4632	0.21816	0.0607046	4.13145	3.60484e-05	0.0300002	P2RY14
Exc_L4-6_2	ENSG00000196663	267.33	-0.160139	0.0390051	-4.11789	3.82363e-05	0.0300002	TECPR2
Exc_L4-6_2	ENSG00000115875	143.176	0.185236	0.0494639	4.05494	5.01473e-05	0.0368865	SRSF7
Exc_L4-6_2	ENSG00000214955	28.8921	-0.244105	0.0608276	-4.01859	5.85469e-05	0.038539	AP000317.1
Exc_L4-6_2	ENSG00000130962	51.4402	0.261513	0.0631044	4.017	5.89432e-05	0.038539	PRRG1
Exc_L4-6_2	ENSG00000286145	55.6876	0.205311	0.0593767	3.99672	6.42266e-05	0.0397833	AC068282.1
Exc_L4-6_2	ENSG00000249806	57.6613	0.185393	0.0602918	3.96573	7.31702e-05	0.043057	AC139720.1
Exc_L4-6_2	ENSG00000101180	18.1592	0.229136	0.0629953	3.92309	8.74195e-05	0.0489924	HRH3
Exc_L4-6_2	ENSG00000197024	104.394	-0.155457	0.0392493	-3.89539	9.80418e-05	0.0507991	ZNF398
Exc_L4-6_2	ENSG00000150967	142.421	-0.151458	0.0396694	-3.89235	9.92761e-05	0.0507991	ABCB9
Exc_L4-6_2	ENSG00000168481	72.483	0.226149	0.0543735	3.87544	0.000106434	0.0521927	LGI3
Exc_L4-6_2	ENSG00000092421	22.7141	0.223316	0.0631675	3.83807	0.000124006	0.0570766	SEMA6A
Exc_L4-6_2	ENSG00000172348	514.877	-0.162628	0.0427495	-3.83221	0.000126998	0.0570766	RCAN2
Exc_L4-6_2	ENSG00000185274	1216.77	-0.159578	0.0415278	-3.82468	0.000130943	0.0570766	GALNT17
Exc_L4-6_2	ENSG00000273319	49.5929	0.203294	0.05967	3.80889	0.000139591	0.058673	AC058791.1
Exc_L4-6_2	ENSG00000188859	279.47	-0.162322	0.0421277	-3.79696	0.000146484	0.0594473	FAM78B
Exc_L4-6_2	ENSG00000280739	77.0089	0.186084	0.0523631	3.77568	0.000159569	0.0605797	EIF1B-AS1
Exc_L4-6_2	ENSG00000168566	39.3226	0.203706	0.0576492	3.78275	0.000155108	0.0605797	SNRNP48
Exc_L4-6_2	ENSG00000287968	35.9368	-0.226939	0.0597694	-3.76694	0.000165262	0.0607803	AC093606.1
Exc_L4-6_2	ENSG00000057935	504.967	-0.10377	0.0277745	-3.75558	0.000172942	0.0616774	MTA3
Exc_L4-6_2	ENSG00000175130	37.7211	0.243471	0.062101	3.74268	0.000182068	0.0621011	MARCKSL1
Exc_L4-6_2	ENSG00000144229	21.2268	0.262116	0.0630481	3.72588	0.000194635	0.0621011	THSD7B
Exc_L4-6_2	ENSG00000254772	54.6377	0.193306	0.0541807	3.7251	0.000195237	0.0621011	EEF1G
Exc_L4-6_2	ENSG00000169918	1041.6	-0.116176	0.0311378	-3.72892	0.000192303	0.0621011	OTUD7A
Exc_L4-6_2	ENSG00000224957	117.018	-0.187033	0.0624724	-3.71171	0.000205868	0.0637593	LINC01266
Exc_L4-6_2	ENSG00000285519	35.2307	0.191422	0.0600128	3.68538	0.000228365	0.0648181	AC104781.2
Exc_L4-6_2	ENSG00000269028	597.669	-0.181859	0.0613363	-3.65403	0.000258154	0.0648181	MTRNR2L12
Exc_L4-6_2	ENSG00000163913	233.015	-0.121379	0.0334512	-3.65334	0.000258854	0.0648181	IFT122
Exc_L4-6_2	ENSG00000106682	120.282	0.146863	0.0420752	3.67316	0.000239566	0.0648181	EIF4H
Exc_L4-6_2	ENSG00000132286	34.644	0.184925	0.0554517	3.66584	0.00024653	0.0648181	TIMM10B
Exc_L4-6_2	ENSG00000231607	272.349	-0.150423	0.041744	-3.65844	0.00025375	0.0648181	DLEU2
Exc_L4-6_2	ENSG00000140319	152.142	0.163264	0.0495674	3.69015	0.000224118	0.0648181	SRP14
Exc_L4-6_2	ENSG00000197457	198.771	0.132536	0.0373706	3.67941	0.000233778	0.0648181	STMN3
Exc_L4-6_2	ENSG00000240972	126.556	0.185355	0.0506801	3.69039	0.000223907	0.0648181	MIF
Exc_L4-6_2	ENSG00000229588	179.554	-0.204756	0.0564755	-3.63147	0.000281814	0.0674723	AL596087.2
Exc_L4-6_2	ENSG00000270207	98.8973	0.189896	0.0569553	3.61693	0.000298119	0.0674723	AC077690.1
Exc_L4-6_2	ENSG00000178449	30.3268	0.181667	0.0589137	3.62489	0.000289084	0.0674723	COX14
Exc_L4-6_2	ENSG00000258081	33.2037	-0.185012	0.062161	-3.61787	0.000297039	0.0674723	AL110292.1
Exc_L4-6_2	ENSG00000183060	49.2293	-0.230098	0.0552244	-3.61803	0.000296859	0.0674723	LYSMD4
Exc_L4-6_2	ENSG00000270170	26.5384	0.166282	0.0594262	3.5797	0.000343991	0.0710252	NCBP2AS2
Exc_L4-6_2	ENSG00000250243	172.653	0.172162	0.060322	3.58856	0.000332512	0.0710252	AC110296.1
Exc_L4-6_2	ENSG00000166452	39.3526	0.176871	0.0530275	3.58007	0.000343508	0.0710252	AKIP1
Exc_L4-6_2	ENSG00000111110	456.884	-0.145667	0.0399176	-3.58928	0.000331594	0.0710252	PPM1H
Exc_L4-6_2	ENSG00000074527	125.118	-0.207468	0.0596585	-3.58215	0.000340779	0.0710252	NTN4
Exc_L4-6_2	ENSG00000108551	69.9288	0.220855	0.0629583	3.56469	0.000364281	0.0739176	RASD1
Exc_L4-6_2	ENSG00000229294	27.0334	0.173987	0.0610102	3.55114	0.000383569	0.0740418	AL139294.1
Exc_L4-6_2	ENSG00000114744	53.1016	0.171745	0.0507788	3.54672	0.000390058	0.0740418	COMMD2
Exc_L4-6_2	ENSG00000112796	61.6143	0.171657	0.0505423	3.55341	0.000380278	0.0740418	ENPP5
Exc_L4-6_2	ENSG00000180185	26.5044	0.190019	0.0550829	3.54672	0.000390054	0.0740418	FAHD1
Exc_L4-6_2	ENSG00000083857	27.151	-0.241229	0.0630809	-3.53956	0.000400795	0.0748723	FAT1
Exc_L4-6_2	ENSG00000035862	56.6257	0.198468	0.061025	3.53462	0.000408367	0.0750949	TIMP2
Exc_L4-6_2	ENSG00000143977	24.8642	0.182759	0.0571248	3.50976	0.000448505	0.0799766	SNRPG
Exc_L4-6_2	ENSG00000263551	29.3344	-0.149218	0.0569791	-3.51086	0.000446657	0.0799766	AP000829.1
Exc_L4-6_2	ENSG00000286954	109.319	-0.153061	0.0467783	-3.49884	0.000467294	0.0820049	AL033539.2
Exc_L4-6_2	ENSG00000130758	106.821	-0.138669	0.0398182	-3.49514	0.000473815	0.0820049	MAP3K10
Exc_L4-6_2	ENSG00000125835	33.8088	0.188967	0.0563647	3.48956	0.00048382	0.0825229	SNRPB
Exc_L4-6_2	ENSG00000173473	291.703	-0.14189	0.0421258	-3.46417	0.00053187	0.0872246	SMARCC1
Exc_L4-6_2	ENSG00000237765	86.1061	0.152605	0.0458743	3.46329	0.00053362	0.0872246	FAM200B
Exc_L4-6_2	ENSG00000237986	49.0233	0.160418	0.0621443	3.46467	0.000530884	0.0872246	CELF2-AS2
Exc_L4-6_2	ENSG00000239801	27.0247	0.17605	0.0579941	3.42582	0.000612954	0.0874648	DENND6A-AS1
Exc_L4-6_2	ENSG00000226950	41.8361	0.171206	0.0568171	3.44621	0.000568513	0.0874648	DANCR
Exc_L4-6_2	ENSG00000251307	42.7897	0.180146	0.0570381	3.4241	0.000616839	0.0874648	AC026704.1
Exc_L4-6_2	ENSG00000131018	1822.43	-0.104681	0.0306215	-3.44653	0.000567826	0.0874648	SYNE1
Exc_L4-6_2	ENSG00000243193	24.3591	0.19574	0.0607398	3.42686	0.000610607	0.0874648	AC006387.1
Exc_L4-6_2	ENSG00000104325	61.4138	0.184762	0.0578007	3.43845	0.00058506	0.0874648	DECR1
Exc_L4-6_2	ENSG00000177156	50.8827	0.162459	0.0492489	3.45042	0.000559707	0.0874648	TALDO1
Exc_L4-6_2	ENSG00000038532	333.89	-0.127328	0.0367478	-3.43412	0.000594476	0.0874648	CLEC16A
Exc_L4-6_2	ENSG00000141741	24.9681	0.175242	0.0589694	3.42549	0.000613685	0.0874648	MIEN1
Exc_L4-6_2	ENSG00000213904	223.856	-0.143546	0.0437019	-3.43548	0.000591515	0.0874648	LIPE-AS1
Exc_L4-6_2	ENSG00000131848	105.721	-0.183155	0.0518817	-3.44985	0.000560902	0.0874648	ZSCAN5A
Exc_L4-6_2	ENSG00000259589	65.3869	0.178197	0.0611262	3.41681	0.000633592	0.0887708	AC073167.1
Exc_L4-6_2	ENSG00000254787	68.3643	0.17174	0.0587363	3.41023	0.00064909	0.0898723	AP001825.1
Exc_L4-6_2	ENSG00000240553	25.9192	0.191292	0.0593109	3.40482	0.000662067	0.0906032	AL031428.1
Exc_L4-6_2	ENSG00000197061	35.9463	0.153306	0.0626031	3.39988	0.000674166	0.0911984	HIST1H4C
Exc_L4-6_2	ENSG00000163697	525.141	-0.10167	0.0302769	-3.3896	0.000699953	0.092003	APBB2
Exc_L4-6_2	ENSG00000042429	72.9494	0.156125	0.0464994	3.38819	0.000703566	0.092003	MED17
Exc_L4-6_2	ENSG00000287700	19.1093	-0.193726	0.0628355	-3.3942	0.000688293	0.092003	AL591378.1
Exc_L4-6_2	ENSG00000067182	35.772	0.196729	0.0578624	3.38418	0.000713924	0.0923315	TNFRSF1A
Exc_L4-6_2	ENSG00000225885	54.6358	0.154278	0.0578549	3.37141	0.000747836	0.0956661	AC023590.1
Exc_L4-6_2	ENSG00000136156	480.273	0.116355	0.0355715	3.36722	0.00075929	0.0960869	ITM2B
Exc_L4-6_2	ENSG00000287555	21.7325	0.146482	0.0620568	3.3578	0.000785659	0.0983662	AC023424.3
Exc_L4-6_2	ENSG00000265313	66.734	-0.204703	0.0617721	-3.352	0.000802298	0.099392	LINC01476
Exc_L4-6_2	ENSG00000068615	361.941	-0.13665	0.0403467	-3.3452	0.000822244	0.0998242	REEP1
Exc_L4-6_2	ENSG00000105696	470.282	-0.125362	0.0379828	-3.34503	0.00082275	0.0998242	TMEM59L
Exc_L4-6_3	ENSG00000065609	424.817	-0.110162	0.0225211	-4.90971	9.12117e-07	0.00755506	SNAP91
Exc_L4-6_3	ENSG00000082293	161.061	-0.226083	0.0505761	-4.53171	5.85073e-06	0.0161539	COL19A1
Exc_L4-6_3	ENSG00000251209	34.972	-0.332585	0.0717297	-4.55284	5.29271e-06	0.0161539	LINC00923
Exc_L4-6_3	ENSG00000074527	41.9902	-0.297916	0.0645134	-4.41907	9.91268e-06	0.0205267	NTN4
Exc_L4-6_3	ENSG00000280776	46.313	-0.282874	0.0695577	-4.12614	3.68896e-05	0.0339507	LINC01202
Exc_L4-6_3	ENSG00000105819	49.3721	0.19444	0.0499093	4.15014	3.32277e-05	0.0339507	PMPCB
Exc_L4-6_3	ENSG00000149575	46.7679	0.2459	0.0617336	4.14709	3.36729e-05	0.0339507	SCN2B
Exc_L4-6_3	ENSG00000109107	27.4164	0.27127	0.0660975	4.2319	2.3173e-05	0.0339507	ALDOC
Exc_L4-6_3	ENSG00000102109	143.358	0.246127	0.0633914	4.14621	3.38021e-05	0.0339507	PCSK1N
Exc_L4-6_3	ENSG00000285939	766.172	-0.263125	0.0719534	-4.07367	4.6279e-05	0.0383329	AC034268.2
Exc_L4-6_3	ENSG00000169764	119.859	0.174315	0.0447162	4.00269	6.26255e-05	0.0459609	UGP2
Exc_L4-6_3	ENSG00000286685	97.7064	-0.222232	0.0571927	-3.98817	6.65859e-05	0.0459609	AL158077.2
Exc_L4-6_3	ENSG00000257545	65.1953	-0.201148	0.0536767	-3.90983	9.23606e-05	0.0588479	AC079385.1
Exc_L4-6_3	ENSG00000242265	30.8163	0.26998	0.0711925	3.88189	0.000103648	0.0613225	PEG10
Exc_L4-6_3	ENSG00000103769	91.9918	0.185348	0.0502692	3.76045	0.000169605	0.093656	RAB11A
Exc_L4-6_3	ENSG00000143190	281.205	-0.124425	0.0345976	-3.67076	0.000241834	0.0956063	POU2F1
Exc_L4-6_3	ENSG00000135916	78.7824	0.218414	0.065376	3.65826	0.000253934	0.0956063	ITM2C
Exc_L4-6_3	ENSG00000169851	828.765	-0.162454	0.0440121	-3.66363	0.000248668	0.0956063	PCDH7
Exc_L4-6_3	ENSG00000165185	156.933	0.172593	0.0448069	3.67184	0.000240814	0.0956063	KIAA1958
Exc_L4-6_3	ENSG00000288036	137.111	-0.246605	0.0719205	-3.70059	0.000215096	0.0956063	AC015943.1
Exc_L4-6_3	ENSG00000131943	64.3315	-0.195887	0.0530128	-3.66014	0.000252074	0.0956063	C19orf12
Exc_L4-6_3	ENSG00000215301	55.8242	0.209045	0.0539257	3.66463	0.000247693	0.0956063	DDX3X
Exc_L4-6_3	ENSG00000115756	24.7305	0.252823	0.0702387	3.60666	0.000310159	0.09802	HPCAL1
Exc_L4-6_3	ENSG00000204128	53.6244	0.218245	0.0605238	3.5971	0.000321786	0.09802	C2orf72
Exc_L4-6_3	ENSG00000250062	37.3552	0.191784	0.0690475	3.58947	0.000331348	0.09802	AC104827.1
Exc_L4-6_3	ENSG00000164270	30.4356	-0.262391	0.0706419	-3.61357	0.000302007	0.09802	HTR4
Exc_L4-6_3	ENSG00000259048	35.9125	-0.255999	0.0710543	-3.60712	0.000309619	0.09802	AL392023.2
Exc_L4-6_3	ENSG00000100604	85.0278	0.209261	0.0622812	3.63711	0.000275713	0.09802	CHGA
Exc_L5-6	ENSG00000069966	55.0444	-0.218933	0.0492558	-4.35918	1.30548e-05	0.0613575	GNB5
Exc_L5-6	ENSG00000224043	27.9498	-0.2754	0.0641744	-4.08802	4.35063e-05	0.0675845	CCNT2-AS1
Exc_L5-6	ENSG00000174473	182.743	-0.22196	0.067147	-4.0213	5.7877e-05	0.0675845	GALNTL6
Exc_L5-6	ENSG00000175029	31.9054	0.254487	0.066943	3.96991	7.18984e-05	0.0675845	CTBP2
Exc_L5-6	ENSG00000179399	91.3431	0.274006	0.0683585	4.02576	5.67906e-05	0.0675845	GPC5
Exc_L5-6	ENSG00000163947	80.1518	0.207236	0.051565	3.80634	0.000141039	0.0946974	ARHGEF3
Exc_L5-6	ENSG00000170921	397.069	-0.137349	0.036134	-3.82446	0.000131061	0.0946974	TANC2
In_LAMP5	ENSG00000109790	65.2031	-0.22348	0.0505799	-4.47086	7.79044e-06	0.0737676	KLHL5
In_LAMP5	ENSG00000259481	30.5361	0.204806	0.0556533	4.2878	1.80454e-05	0.0854361	AC012404.1
In_VIP	ENSG00000175274	117.07	-0.207374	0.0471577	-4.77848	1.76622e-06	0.0216185	TP53I11
In_VIP	ENSG00000259481	47.9239	0.188165	0.052882	4.43122	9.36997e-06	0.0573442	AC012404.1
In_VIP	ENSG00000103647	125.995	-0.175564	0.040923	-4.23066	2.33002e-05	0.0950648	CORO2B
Microglia	ENSG00000082068	127.284	-0.190078	0.0418574	-4.48336	7.3478e-06	0.018055	WDR70
Microglia	ENSG00000184156	725.471	-0.253278	0.0586133	-4.46496	8.00844e-06	0.018055	KCNQ3
Oligodendrocyte	ENSG00000185046	1094.32	-0.161705	0.0342508	-4.71492	2.41806e-06	0.00824922	ANKS1B
Oligodendrocyte	ENSG00000170315	108.376	0.247602	0.0551628	4.8536	1.2124e-06	0.00824922	UBB
Oligodendrocyte	ENSG00000150394	125.939	-0.305143	0.0649867	-4.59708	4.28463e-06	0.00974467	CDH8
Oligodendrocyte	ENSG00000122406	65.641	0.20333	0.0535645	4.00144	6.29571e-05	0.070839	RPL5
Oligodendrocyte	ENSG00000134376	84.5828	-0.216601	0.0531303	-4.02913	5.59831e-05	0.070839	CRB1
Oligodendrocyte	ENSG00000172005	267.531	0.188804	0.0500736	3.87839	0.000105151	0.070839	MAL
Oligodendrocyte	ENSG00000082068	196.543	-0.12666	0.0329821	-3.85998	0.000113397	0.070839	WDR70
Oligodendrocyte	ENSG00000176485	268.283	0.18722	0.0490991	3.85824	0.000114206	0.070839	PLAAT3
Oligodendrocyte	ENSG00000004139	26.8403	-0.245171	0.0625195	-3.86639	0.00011046	0.070839	SARM1
Oligodendrocyte	ENSG00000141540	249.196	0.214053	0.0552473	4.03172	5.53712e-05	0.070839	TTYH2
Oligodendrocyte	ENSG00000178127	50.2717	0.18309	0.0483603	3.90744	9.3278e-05	0.070839	NDUFV2
Oligodendrocyte	ENSG00000161671	81.2071	0.241787	0.0695317	3.79394	0.000148278	0.0843082	EMC10
Oligodendrocyte	ENSG00000204178	82.382	-0.136426	0.0382436	-3.57108	0.000355513	0.0996645	MACO1
Oligodendrocyte	ENSG00000119878	29.0368	0.217463	0.0616132	3.62195	0.000292391	0.0996645	CRIPT
Oligodendrocyte	ENSG00000115866	72.8586	-0.159458	0.0478742	-3.43917	0.000583498	0.0996645	DARS
Oligodendrocyte	ENSG00000172428	34.9413	0.217465	0.0691459	3.6737	0.000239066	0.0996645	COPS9
Oligodendrocyte	ENSG00000269028	468.49	-0.204382	0.0722868	-3.53663	0.000405269	0.0996645	MTRNR2L12
Oligodendrocyte	ENSG00000091527	30.4778	0.181719	0.0565582	3.46706	0.000526182	0.0996645	CDV3
Oligodendrocyte	ENSG00000109475	85.3464	0.191718	0.0587486	3.4745	0.000511804	0.0996645	RPL34
Oligodendrocyte	ENSG00000145741	24.7822	0.214639	0.0646901	3.65083	0.000261392	0.0996645	BTF3
Oligodendrocyte	ENSG00000180354	143.003	0.177116	0.0498641	3.49499	0.000474071	0.0996645	MTURN
Oligodendrocyte	ENSG00000075142	30.6192	0.194475	0.0577298	3.54261	0.000396194	0.0996645	SRI
Oligodendrocyte	ENSG00000198791	36.0014	0.198787	0.0547632	3.44102	0.000579531	0.0996645	CNOT7
Oligodendrocyte	ENSG00000078668	45.3248	0.18654	0.0569576	3.50446	0.00045753	0.0996645	VDAC3
Oligodendrocyte	ENSG00000198846	31.2971	-0.224118	0.0717745	-3.47009	0.000520279	0.0996645	TOX
Oligodendrocyte	ENSG00000054148	29.4503	0.200387	0.063415	3.63804	0.000274725	0.0996645	PHPT1
Oligodendrocyte	ENSG00000110321	75.9606	0.158713	0.0465765	3.49459	0.000474794	0.0996645	EIF4G2
Oligodendrocyte	ENSG00000213465	33.1464	0.206047	0.0607568	3.53658	0.000405345	0.0996645	2,00 ARL
Oligodendrocyte	ENSG00000111640	210.213	0.197985	0.0608023	3.62615	0.000287673	0.0996645	GAPDH
Oligodendrocyte	ENSG00000135441	36.0117	0.192215	0.0646218	3.45037	0.000559827	0.0996645	BLOC1S1
Oligodendrocyte	ENSG00000275835	46.8547	-0.188451	0.0522087	-3.54894	0.000386785	0.0996645	TUBGCP5
Oligodendrocyte	ENSG00000140319	82.2174	0.190506	0.0602804	3.62029	0.000294271	0.0996645	SRP14
Oligodendrocyte	ENSG00000140988	51.1736	0.193073	0.0582641	3.68889	0.000225236	0.0996645	RPS2
Oligodendrocyte	ENSG00000166595	25.3757	0.205856	0.0679972	3.43881	0.000584285	0.0996645	CIAO2B
Oligodendrocyte	ENSG00000099341	32.3336	0.189776	0.0593085	3.48219	0.000497325	0.0996645	PSMD8
Oligodendrocyte	ENSG00000063177	96.2201	0.188215	0.0556035	3.55545	0.000377332	0.0996645	RPL18
Oligodendrocyte	ENSG00000131848	28.2918	-0.217226	0.0604276	-3.50055	0.000464298	0.0996645	ZSCAN5A
Oligodendrocyte	ENSG00000142168	86.4616	0.184821	0.0532743	3.72096	0.000198468	0.0996645	SOD1
Oligodendrocyte	ENSG00000184076	38.5864	0.199141	0.0650861	3.4634	0.000533391	0.0996645	UQCR10
Oligodendrocyte	ENSG00000100316	93.4841	0.18308	0.0576993	3.45474	0.000550814	0.0996645	RPL3
OPC	ENSG00000152583	349.313	0.250415	0.0537361	4.76525	1.88622e-06	0.017623	SPARCL1
OPC	ENSG00000115461	16.6095	0.32657	0.07244	4.30143	1.69703e-05	0.0647779	IGFBP5
OPC	ENSG00000132329	143.54	0.242191	0.065705	4.09841	4.15999e-05	0.0647779	RAMP1
OPC	ENSG00000178075	113.155	0.286389	0.0708178	4.12225	3.75187e-05	0.0647779	GRAMD1C
OPC	ENSG00000108018	549.205	-0.193828	0.0469751	-4.22416	2.39829e-05	0.0647779	SORCS1
OPC	ENSG00000109107	64.6319	0.260697	0.0659369	4.18582	2.84139e-05	0.0647779	ALDOC
OPC	ENSG00000197061	21.9773	0.215066	0.0698524	4.05702	4.97023e-05	0.0663383	HIST1H4C
OPC	ENSG00000156113	1044.99	-0.159488	0.0397333	-3.95502	7.65298e-05	0.0893772	KCNMA1
OPC	ENSG00000079459	37.9218	0.270867	0.0667419	3.88945	0.000100472	0.0998038	FDFT1
OPC	ENSG00000137766	26.0756	-0.256888	0.0705292	-3.87455	0.000106822	0.0998038	UNC13C

### Sheet: Table S6
Table S6. Differentially accessible genes between cases and controls.
Differentially accessible genes (FDR ≤ 0.1) for different cell types between cases and controls. Complete lists including non-significant genes are available elsewhere (see Data Availability statement).
celltype	gene	log2FoldChange	stat	pvalue	padj	gene_name
Astro_PP	ENSG00000170248	-0.175109	19.9291	8.03693e-06	0.0334135	PDCD6IP
Astro_PP	ENSG00000164221	-0.175291	21.5575	3.43382e-06	0.0285522	CCDC112
Exc_L2-3	ENSG00000162517	-0.131127	16.5153	4.82598e-05	0.0538412	PEF1
Exc_L2-3	ENSG00000066056	-0.124018	14.4921	0.000140748	0.0765813	TIE1
Exc_L2-3	ENSG00000170075	-0.103467	17.3149	3.1669e-05	0.0413027	GPR37L1
Exc_L2-3	ENSG00000143479	0.117997	14.4004	0.000147769	0.0765813	DYRK3
Exc_L2-3	ENSG00000205221	-0.114144	13.8814	0.000194718	0.0906966	VIT
Exc_L2-3	ENSG00000143891	0.07524	14.8433	0.000116824	0.0725534	GALM
Exc_L2-3	ENSG00000071054	0.0791747	15.18	9.77341e-05	0.0708138	MAP4K4
Exc_L2-3	ENSG00000163520	-0.133476	21.6742	3.23109e-06	0.010535	FBLN2
Exc_L2-3	ENSG00000082684	-0.109596	21.819	2.99625e-06	0.010535	SEMA5B
Exc_L2-3	ENSG00000221955	-0.0924419	18.1908	1.99846e-05	0.0325799	SLC12A8
Exc_L2-3	ENSG00000197763	-0.106182	13.8926	0.000193561	0.0906966	TXNRD3
Exc_L2-3	ENSG00000178163	0.167061	16.2759	5.47557e-05	0.0538412	ZNF518B
Exc_L2-3	ENSG00000038382	0.067165	14.5293	0.000137996	0.0765813	TRIO
Exc_L2-3	ENSG00000132429	0.109066	17.9418	2.27761e-05	0.0330051	POPDC3
Exc_L2-3	ENSG00000106113	0.143655	15.5049	8.22937e-05	0.0670797	CRHR2
Exc_L2-3	ENSG00000164543	0.138723	19.8834	8.2314e-06	0.0178923	STK17A
Exc_L2-3	ENSG00000104368	-0.0848353	15.2124	9.60714e-05	0.0708138	PLAT
Exc_L2-3	ENSG00000132294	0.0849655	16.206	5.68128e-05	0.0538412	EFR3A
Exc_L2-3	ENSG00000188133	-0.132308	18.9236	1.36059e-05	0.0253498	TMEM215
Exc_L2-3	ENSG00000127084	-0.123887	20.5781	5.7246e-06	0.014932	FGD3
Exc_L2-3	ENSG00000214530	-0.122105	16.1735	5.77961e-05	0.0538412	STARD10
Exc_L2-3	ENSG00000250366	0.117294	25.8835	3.62657e-07	0.00472977	TUNAR
Exc_L2-3	ENSG00000109099	0.105267	14.339	0.000152669	0.0765813	PMP22
Exc_L2-3	ENSG00000141540	-0.121481	14.8761	0.000114805	0.0725534	TTYH2
Exc_L2-3	ENSG00000132622	-0.127423	23.6439	1.15911e-06	0.00755854	HSPA12B
Exc_L2-3	ENSG00000166913	0.0779715	14.4686	0.000142513	0.0765813	YWHAB
Exc_L2-3	ENSG00000177663	-0.129854	14.876	0.000114815	0.0725534	IL17RA
Exc_L2-3	ENSG00000099904	-0.150788	15.6778	7.51016e-05	0.0652983	ZDHHC8
Exc_L3-5	ENSG00000111913	0.351549	22.2591	2.38224e-06	0.0177715	RIPOR2
Exc_L3-5	ENSG00000235194	-0.293603	17.9922	2.21809e-05	0.0827348	PPP1R3E

### Sheet: Table S7
Table S7. Differentially expressed and accessible genes between cases and controls.
Differentially accessible genes (FDR ≤ 0.1) when testing only differentially expressed genes between cases and controls.
celltype	gene	log2FoldChange	stat	pvalue	padj	gene_name
Exc_L2-3	ENSG00000173627	0.125038	9.65929	0.00188396	0.0548419	APOBEC4
Exc_L2-3	ENSG00000143891	0.07524	14.8433	0.000116824	0.00940435	GALM
Exc_L2-3	ENSG00000082684	-0.109596	21.819	2.99625e-06	0.000482396	SEMA5B
Exc_L2-3	ENSG00000197763	-0.106182	13.8926	0.000193561	0.0124653	TXNRD3
Exc_L2-3	ENSG00000164111	-0.138804	10.37	0.00128079	0.0458238	ANXA5
Exc_L2-3	ENSG00000113657	0.114283	13.3305	0.000261121	0.0140135	DPYSL3
Exc_L2-3	ENSG00000106113	0.143655	15.5049	8.22937e-05	0.00883286	CRHR2
Exc_L2-3	ENSG00000105974	0.143373	9.50978	0.0020438	0.0548419	CAV1
Exc_L2-3	ENSG00000104327	0.192696	11.8564	0.000574623	0.0231286	CALB1
Exc_L2-3	ENSG00000100612	0.0613892	9.77021	0.00177362	0.0548419	DHRS7
Exc_L2-3	ENSG00000250366	0.117294	25.8835	3.62657e-07	0.000116776	TUNAR
Exc_L2-3	ENSG00000134508	-0.0700997	12.5617	0.000393743	0.0181122	CABLES1
Exc_L2-3	ENSG00000119547	-0.0930853	8.48807	0.00357483	0.0885459	ONECUT2
Exc_L4-6_1	ENSG00000188290	-0.432896	17.5179	2.84611e-05	0.00221186	HES4
Exc_L4-6_1	ENSG00000145147	0.185084	8.81038	0.00299521	0.0910544	SLIT2
Exc_L4-6_1	ENSG00000151136	0.186958	8.93588	0.00279622	0.0910544	BTBD11
Exc_L4-6_1	ENSG00000100626	0.129418	10.0272	0.00154243	0.0781498	GALNT16
Exc_L4-6_1	ENSG00000124225	0.168815	17.4755	2.91034e-05	0.00221186	PMEPA1
In_VIP	ENSG00000175274	-0.0713301	7.69932	0.00552415	0.0110483	TP53I11
In_VIP	ENSG00000103647	-0.034926	4.33728	0.0372865	0.0372865	CORO2B
Microglia	ENSG00000082068	0.151279	4.11387	0.0425328	0.0850657	WDR70
Oligodendrocyte	ENSG00000119878	-0.136391	10.8396	0.000993497	0.0367594	CRIPT
OPC	ENSG00000115461	0.210454	6.70457	0.00961663	0.0763318	IGFBP5
OPC	ENSG00000178075	0.142564	5.88547	0.0152664	0.0763318	GRAMD1C

### Sheet: Table S8
Table S8. Differentially expressed genes between extreme genetic risk groups.
Differentially expressed genes (FDR ≤ 0.1) for different cell types between extreme genetic risk groups. Complete lists including non-significant genes are available elsewhere (see Data Availability statement).
prs_trait	celltype	gene	baseMean	log2FoldChange	lfcSE	stat	pvalue	padj	gene_name
crossDisorder2019	Astro_FB	ENSG00000224957	34.1289	-0.59146	0.132056	-4.89361	9.90036e-07	0.00378788	LINC01266
crossDisorder2019	Astro_FB	ENSG00000177103	46.5263	-0.551097	0.137686	-4.62006	3.83622e-06	0.00733869	DSCAML1
crossDisorder2019	Astro_FB	ENSG00000136636	25.3881	0.531668	0.126099	4.30183	1.69397e-05	0.0162028	KCTD3
crossDisorder2019	Astro_FB	ENSG00000230084	32.4527	-0.484284	0.127054	-4.36004	1.30039e-05	0.0162028	AC006059.1
crossDisorder2019	Astro_FB	ENSG00000164627	30.6193	-0.512597	0.127663	-4.1958	2.71905e-05	0.0208062	KIF6
crossDisorder2019	Astro_FB	ENSG00000169851	150.803	-0.307286	0.075985	-4.10842	3.98367e-05	0.0230985	PCDH7
crossDisorder2019	Astro_FB	ENSG00000169410	51.1527	0.479687	0.120562	4.09476	4.22607e-05	0.0230985	PTPN9
crossDisorder2019	Astro_FB	ENSG00000236790	419.273	-0.457576	0.114496	-3.96604	7.30771e-05	0.0349491	LINC00299
crossDisorder2019	Astro_FB	ENSG00000184005	153.252	-0.443528	0.120865	-3.89984	9.62574e-05	0.0409201	ST6GALNAC3
crossDisorder2019	Astro_FB	ENSG00000234456	31.9338	-0.355158	0.09429	-3.84486	0.000120622	0.0461498	MAGI2-AS3
crossDisorder2019	Astro_FB	ENSG00000251442	54.7256	-0.524636	0.141508	-3.80604	0.000141207	0.0491144	LINC01094
crossDisorder2019	Astro_FB	ENSG00000257585	129.665	-0.415279	0.141349	-3.75633	0.00017242	0.0511247	LINC00609
crossDisorder2019	Astro_FB	ENSG00000140350	30.9952	-0.462139	0.133148	-3.75447	0.000173712	0.0511247	ANP32A
crossDisorder2019	Astro_FB	ENSG00000180263	82.1826	-0.375189	0.106344	-3.72469	0.000195557	0.053443	FGD6
crossDisorder2019	Astro_FB	ENSG00000165895	79.1105	-0.359364	0.100471	-3.7071	0.000209643	0.0534731	ARHGAP42
crossDisorder2019	Astro_FB	ENSG00000162688	38.9564	-0.358874	0.099492	-3.63966	0.000273003	0.0580283	AGL
crossDisorder2019	Astro_FB	ENSG00000148948	301.192	-0.383477	0.107617	-3.66108	0.00025115	0.0580283	LRRC4C
crossDisorder2019	Astro_FB	ENSG00000167491	23.608	0.432244	0.120746	3.65322	0.00025897	0.0580283	GATAD2A
crossDisorder2019	Astro_FB	ENSG00000185883	41.5938	0.375442	0.111921	3.57725	0.000347232	0.0699216	ATP6V0C
crossDisorder2019	Astro_FB	ENSG00000126705	33.1981	0.44759	0.129384	3.53222	0.00041209	0.0784854	AHDC1
crossDisorder2019	Astro_FB	ENSG00000166444	48.742	0.316073	0.0944854	3.52047	0.000430788	0.0784854	ST5
crossDisorder2019	Astro_FB	ENSG00000198815	50.073	0.305441	0.0879531	3.49106	0.000481112	0.0831924	FOXJ3
crossDisorder2019	Astro_FB	ENSG00000251432	31.6066	-0.344014	0.100181	-3.4807	0.000500111	0.0831924	LINC02615
crossDisorder2019	Astro_FB	ENSG00000248079	55.822	-0.389225	0.116474	-3.44438	0.000572381	0.0912471	DPH6-DT
crossDisorder2019	Astro_FB	ENSG00000109452	134.295	-0.324676	0.0960828	-3.41225	0.000644281	0.0946573	INPP4B
crossDisorder2019	Astro_FB	ENSG00000154553	25.6082	-0.407744	0.125491	-3.40239	0.000667995	0.0946573	PDLIM3
crossDisorder2019	Astro_FB	ENSG00000137561	25.4298	-0.381089	0.118859	-3.41094	0.000647397	0.0946573	TTPA
crossDisorder2019	Astro_FB	ENSG00000274020	78.0624	0.323611	0.100681	3.33929	0.000839934	0.0994333	LINC01138
crossDisorder2019	Astro_FB	ENSG00000214595	68.1438	-0.342024	0.102583	-3.27462	0.00105804	0.0994333	EML6
crossDisorder2019	Astro_FB	ENSG00000168906	54.8315	-0.332345	0.103501	-3.27948	0.00103999	0.0994333	MAT2A
crossDisorder2019	Astro_FB	ENSG00000176771	268.513	-0.365674	0.119336	-3.2974	0.000975829	0.0994333	NCKAP5
crossDisorder2019	Astro_FB	ENSG00000154917	29.5031	0.361222	0.111888	3.25261	0.00114351	0.0994333	RAB6B
crossDisorder2019	Astro_FB	ENSG00000072832	35.1184	0.311226	0.101069	3.25713	0.00112547	0.0994333	CRMP1
crossDisorder2019	Astro_FB	ENSG00000171617	38.2811	0.378189	0.138359	3.31409	0.000919422	0.0994333	ENC1
crossDisorder2019	Astro_FB	ENSG00000145934	337.803	-0.396332	0.118276	-3.31367	0.000920804	0.0994333	TENM2
crossDisorder2019	Astro_FB	ENSG00000242593	45.2287	-0.375997	0.115572	-3.28069	0.00103554	0.0994333	AC006148.1
crossDisorder2019	Astro_FB	ENSG00000106617	66.51	-0.316745	0.100257	-3.28499	0.00101985	0.0994333	PRKAG2
crossDisorder2019	Astro_FB	ENSG00000287277	102.999	-0.316763	0.0990222	-3.2609	0.0011106	0.0994333	AL392086.3
crossDisorder2019	Astro_FB	ENSG00000109911	89.1382	-0.238642	0.0748861	-3.30076	0.000964228	0.0994333	ELP4
crossDisorder2019	Astro_FB	ENSG00000149403	116.481	-0.316232	0.105657	-3.28232	0.00102955	0.0994333	GRIK4
crossDisorder2019	Astro_FB	ENSG00000111676	37.6215	0.329906	0.097975	3.33228	0.000861377	0.0994333	ATN1
crossDisorder2019	Astro_FB	ENSG00000170776	72.403	0.315824	0.0956922	3.33819	0.000843267	0.0994333	AKAP13
crossDisorder2019	Astro_FB	ENSG00000131848	30.0692	-0.328205	0.0996811	-3.26792	0.00108341	0.0994333	ZSCAN5A
crossDisorder2019	Astro_FB	ENSG00000100003	31.4233	0.379669	0.112648	3.34916	0.000810556	0.0994333	SEC14L2
crossDisorder2019	Astro_FB	ENSG00000137941	37.7467	0.34364	0.115499	3.19249	0.00141052	0.0999376	TTLL7
crossDisorder2019	Astro_FB	ENSG00000163374	23.7894	0.377902	0.123136	3.24418	0.00117791	0.0999376	YY1AP1
crossDisorder2019	Astro_FB	ENSG00000263327	79.4992	-0.31868	0.0989819	-3.21253	0.0013157	0.0999376	TAPT1-AS1
crossDisorder2019	Astro_FB	ENSG00000235652	27.2196	-0.332872	0.10952	-3.19471	0.00139973	0.0999376	AL356599.1
crossDisorder2019	Astro_FB	ENSG00000148219	219.865	-0.273141	0.0879121	-3.22626	0.00125417	0.0999376	ASTN2
crossDisorder2019	Astro_FB	ENSG00000130723	60.8194	0.304574	0.0947103	3.20378	0.00135636	0.0999376	PRRC2B
crossDisorder2019	Astro_FB	ENSG00000234377	462.378	-0.352132	0.116384	-3.19334	0.00140638	0.0999376	OBI1-AS1
crossDisorder2019	Astro_FB	ENSG00000141905	49.7522	0.288718	0.0915271	3.20161	0.00136662	0.0999376	NFIC
crossDisorder2019	Astro_FB	ENSG00000178904	48.9666	0.362219	0.110069	3.23031	0.00123656	0.0999376	DPY19L3
crossDisorder2019	Astro_FB	ENSG00000099917	23.8101	0.340186	0.110017	3.20702	0.00134119	0.0999376	MED15
crossDisorder2019	Astro_PP	ENSG00000236790	1238.83	-0.501938	0.114424	-4.41489	1.01062e-05	0.0425524	LINC00299
crossDisorder2019	Astro_PP	ENSG00000245213	50.5506	-0.490357	0.11123	-4.49965	6.8065e-06	0.0425524	AC105285.1
crossDisorder2019	Astro_PP	ENSG00000230084	46.019	-0.456696	0.109408	-4.23642	2.27113e-05	0.0637506	AC006059.1
crossDisorder2019	Astro_PP	ENSG00000214595	194.864	-0.380072	0.100595	-3.81039	0.000138747	0.0995054	EML6
crossDisorder2019	Astro_PP	ENSG00000287544	269.022	-0.482429	0.129302	-3.87282	0.000107582	0.0995054	AC097518.2
crossDisorder2019	Astro_PP	ENSG00000152495	136.388	-0.412704	0.111167	-3.84619	0.000119967	0.0995054	CAMK4
crossDisorder2019	Astro_PP	ENSG00000004866	90.6608	-0.287913	0.0759467	-3.80501	0.000141796	0.0995054	ST7
crossDisorder2019	Astro_PP	ENSG00000106025	22.8442	-0.488697	0.121609	-4.01753	5.88119e-05	0.0995054	TSPAN12
crossDisorder2019	Astro_PP	ENSG00000156687	154.777	-0.45574	0.121332	-3.85506	0.000115701	0.0995054	UNC5D
crossDisorder2019	Astro_PP	ENSG00000140575	78.6081	0.370254	0.0977226	3.80729	0.000140499	0.0995054	IQGAP1
crossDisorder2019	Astro_PP	ENSG00000225190	29.8924	0.415124	0.107689	3.87166	0.000108095	0.0995054	PLEKHM1
crossDisorder2019	Astro_PP	ENSG00000105245	38.6497	0.472301	0.123336	3.81419	0.000136631	0.0995054	NUMBL
crossDisorder2019	Exc_L3-5	ENSG00000224063	31.209	-0.295409	0.070942	-4.67973	2.87248e-06	0.02408	AC007319.1
crossDisorder2019	Exc_L4-6_2	ENSG00000159445	82.0921	-0.350387	0.0585988	-5.92928	3.04259e-09	3.64989e-05	THEM4
crossDisorder2019	Exc_L5-6	ENSG00000189319	49.0771	0.417806	0.0944576	4.1877	2.81794e-05	0.085919	FAM53B
crossDisorder2019	Microglia	ENSG00000169967	75.4784	-0.271315	0.0654002	-4.14604	3.38276e-05	0.0618259	MAP3K2
crossDisorder2019	Microglia	ENSG00000079950	134.373	-0.288443	0.0683484	-4.23027	2.33412e-05	0.0618259	STX7
crossDisorder2019	Microglia	ENSG00000086666	69.2878	-0.304163	0.0740703	-4.12551	3.6992e-05	0.0618259	ZFAND6
SCZ2022	Astro_FB	ENSG00000053524	40.6887	-0.420743	0.1017	-4.38852	1.14125e-05	0.0563779	MCF2L2
SCZ2022	Astro_PP	ENSG00000053524	83.9648	-0.467264	0.107392	-4.50826	6.53617e-06	0.0550018	MCF2L2
SCZ2022	Endothelial	ENSG00000149294	27.5759	0.549599	0.128699	4.14775	3.35764e-05	0.0816243	NCAM1
SCZ2022	Exc_L2-3	ENSG00000119777	127.832	0.382814	0.0775208	4.93248	8.11934e-07	0.0149006	TMEM214
SCZ2022	Exc_L2-3	ENSG00000163491	3365.39	-0.261041	0.0617816	-4.26679	1.98309e-05	0.0617241	NEK10
SCZ2022	Exc_L2-3	ENSG00000112759	322.259	0.392028	0.0945458	4.23307	2.30523e-05	0.0617241	SLC29A1
SCZ2022	Exc_L2-3	ENSG00000253678	18.7855	-0.478821	0.130059	-4.2992	1.71417e-05	0.0617241	AC104964.2
SCZ2022	Exc_L2-3	ENSG00000254470	190.461	-0.34438	0.0847282	-4.19818	2.69067e-05	0.0617241	AP5B1
SCZ2022	Exc_L2-3	ENSG00000255027	71.4585	-0.433874	0.108556	-4.24872	2.14992e-05	0.0617241	AP000842.2
SCZ2022	Exc_L2-3	ENSG00000100564	138.509	0.337602	0.0803743	4.2023	2.64213e-05	0.0617241	PIGH
SCZ2022	Exc_L2-3	ENSG00000099822	368.523	0.357024	0.0839334	4.21218	2.52921e-05	0.0617241	HCN2
SCZ2022	Exc_L2-3	ENSG00000169592	197.078	0.263908	0.0645558	4.07942	4.51481e-05	0.092062	INO80E
SCZ2022	Exc_L4-6_1	ENSG00000280870	124.454	-0.428157	0.0959915	-4.97685	6.46262e-07	0.00835617	AC233296.1
SCZ2022	In_PVALB_Ba	ENSG00000280870	337.934	-0.292322	0.070636	-4.62954	3.66472e-06	0.043874	AC233296.1
SCZ2022	In_PVALB_Ch	ENSG00000259905	55.5554	-0.507732	0.110859	-4.4062	1.05201e-05	0.046362	PWRN1
SCZ2022	In_PVALB_Ch	ENSG00000148848	81.7867	-0.361086	0.0888753	-3.99109	6.57707e-05	0.0966172	ADAM12
SCZ2022	In_PVALB_Ch	ENSG00000257759	20.5515	-0.385244	0.105685	-3.99826	6.38094e-05	0.0966172	AL357153.2
height	Exc_L4-6_3	ENSG00000084636	39.49	0.421832	0.0848874	4.61672	3.89861e-06	0.0361947	COL16A1
height	In_SST	ENSG00000162188	48.7824	0.402391	0.079032	5.02954	4.91666e-07	0.00492354	GNG3
height	In_SST	ENSG00000143774	69.3818	0.3559	0.0764441	4.49063	7.10142e-06	0.0355568	GUK1
height	Microglia	ENSG00000100376	29.2486	0.473598	0.108751	4.77295	1.81545e-06	0.0071674	FAM118A
MDD	Endothelial	ENSG00000116962	40.4226	-0.596285	0.139411	-4.35255	1.34566e-05	0.037315	NID1
MDD	Endothelial	ENSG00000172572	85.8775	0.518079	0.125947	4.04929	5.1374e-05	0.07123	PDE3A
MDD	Exc_L2-3	ENSG00000154645	282.755	0.515218	0.102689	4.97971	6.36811e-07	0.0114473	CHODL
MDD	Exc_L2-3	ENSG00000135828	57.4397	0.425152	0.102609	4.43778	9.08926e-06	0.0742963	RNASEL
MDD	Exc_L2-3	ENSG00000102683	109.051	0.432757	0.0959873	4.37045	1.23992e-05	0.0742963	SGCG
MDD	Exc_L2-3	ENSG00000248555	29.6322	0.424762	0.10298	4.29179	1.77242e-05	0.0796527	LINC01339
MDD	Exc_L3-5	ENSG00000188818	23.6678	-0.393596	0.0931978	-4.68137	2.84963e-06	0.0225577	ZDHHC11
BIP2021	Exc_L2-3	ENSG00000286494	924.223	-0.499498	0.0995873	-4.98408	6.22579e-07	0.0112656	AC022325.2
BIP2021	Exc_L2-3	ENSG00000144596	34.8549	0.484157	0.103437	4.6956	2.65826e-06	0.0120253	GRIP2
BIP2021	Exc_L2-3	ENSG00000119411	16.458	0.460502	0.103499	4.70962	2.4818e-06	0.0120253	BSPRY
BIP2021	Exc_L2-3	ENSG00000151892	92.3863	0.533103	0.103386	4.718	2.38178e-06	0.0120253	GFRA1
BIP2021	Exc_L2-3	ENSG00000119283	15.1432	0.47726	0.102693	4.58888	4.45623e-06	0.0161271	TRIM67
BIP2021	Exc_L2-3	ENSG00000142494	35.1817	0.441827	0.0974638	4.47188	7.75342e-06	0.023383	SLC47A1
BIP2021	Exc_L2-3	ENSG00000172005	24.5506	0.421974	0.103462	4.29032	1.78415e-05	0.0461203	MAL
BIP2021	Exc_L2-3	ENSG00000057294	24.236	0.425045	0.102202	4.20893	2.56587e-05	0.0580368	PKP2
BIP2021	Exc_L2-3	ENSG00000166444	537.161	0.345862	0.0808202	4.16751	3.07942e-05	0.0619134	ST5
BIP2021	Exc_L2-3	ENSG00000005059	23.6357	0.42546	0.103322	4.04136	5.31424e-05	0.0961612	MCUB
BIP2021	Exc_L2-3	ENSG00000179604	25.5895	0.402151	0.102725	3.99396	6.4979e-05	0.0994635	CDC42EP4
BIP2021	Exc_L2-3	ENSG00000185052	178.11	0.396032	0.101586	3.9904	6.59609e-05	0.0994635	SLC24A3
BIP2021	Exc_L3-5	ENSG00000144040	89.5177	0.358309	0.0757478	4.83588	1.32561e-06	0.0116972	SFXN5
BIP2021	Exc_L3-5	ENSG00000090975	74.2925	0.31594	0.0728709	4.33118	1.48312e-05	0.0654352	PITPNM2
BIP2021	Exc_L3-5	ENSG00000165119	63.665	-0.320752	0.0784704	-4.16245	3.14855e-05	0.0926094	HNRNPK
BIP2021	Exc_L4-6_1	ENSG00000117643	199.867	0.367502	0.0785992	4.63441	3.57964e-06	0.0465747	MAN1C1
BIP2021	Exc_L4-6_1	ENSG00000072210	129.353	0.336172	0.0728636	4.394	1.11284e-05	0.0723957	ALDH3A2
BIP2021	Exc_L4-6_1	ENSG00000287364	104.216	-0.372534	0.086147	-4.08695	4.37087e-05	0.0842172	AL353709.1
BIP2021	Exc_L4-6_1	ENSG00000143850	502.943	0.256555	0.0631193	4.07859	4.53094e-05	0.0842172	PLEKHA6
BIP2021	Exc_L4-6_1	ENSG00000146147	793.776	-0.292667	0.0719224	-4.08473	4.41279e-05	0.0842172	MLIP
BIP2021	Exc_L4-6_1	ENSG00000235448	32.2478	-0.415005	0.0970913	-4.22204	2.42097e-05	0.0842172	LURAP1L-AS1
BIP2021	Exc_L4-6_1	ENSG00000065357	34.5159	0.36386	0.0901012	4.13693	3.51981e-05	0.0842172	DGKA
BIP2021	Exc_L4-6_2	ENSG00000257986	751.42	-0.465173	0.0862962	-5.13201	2.86672e-07	0.00358225	LINC02306
BIP2021	Exc_L4-6_2	ENSG00000204869	93.0082	0.346037	0.0766498	4.54836	5.4066e-06	0.0337804	IGFL4
BIP2021	Exc_L4-6_2	ENSG00000180263	92.8975	-0.371496	0.0845368	-4.23284	2.30755e-05	0.0704588	FGD6
BIP2021	Exc_L4-6_2	ENSG00000141314	158.181	0.452563	0.0951466	4.1876	2.81925e-05	0.0704588	RHBDL3
BIP2021	Exc_L4-6_2	ENSG00000149654	102.214	0.387613	0.0945175	4.18986	2.79122e-05	0.0704588	CDH22
BIP2021	Exc_L4-6_3	ENSG00000120899	279.992	0.359619	0.0729825	4.74198	2.1164e-06	0.0170396	PTK2B
BIP2021	Exc_L4-6_3	ENSG00000258859	28.3473	-0.473097	0.0937296	-4.63375	3.59106e-06	0.0170396	LINC02296
BIP2021	Exc_L5-6	ENSG00000134986	61.7252	-0.537701	0.102962	-5.08822	3.61448e-07	0.00202049	NREP
BIP2021	Exc_L5-6	ENSG00000198797	158.863	0.289026	0.0675517	4.31688	1.58247e-05	0.0442302	BRINP2
BIP2021	Exc_L5-6_HTR2C	ENSG00000186867	21.4942	0.412214	0.0925674	4.42784	9.51794e-06	0.0311141	QRFPR
BIP2021	In_SST	ENSG00000147408	48.4999	0.381518	0.0871715	4.58678	4.50142e-06	0.0456939	CSGALNACT1
BIP2021	In_VIP	ENSG00000253766	20.6287	-0.437684	0.0933069	-4.59435	4.34094e-06	0.0510972	AC091946.1
BIP2021	OPC	ENSG00000135205	215.242	-0.404322	0.0756359	-5.091	3.56183e-07	0.00332283	CCDC146

### Sheet: Table S9
Table S9. Differentially accessible genes between extreme genetic risk groups.
Differentially accessible genes (FDR ≤ 0.1) for different cell types between extreme genetic risk groups. Complete lists including non-significant genes are available elsewhere (see Data Availability statement).
prs_trait	celltype	gene	log2FoldChange	stat	pvalue	padj	gene_name
crossDisorder2019	Astro_FB	ENSG00000117519	0.229875	21.3324	3.86146e-06	0.0341296	CNN3
crossDisorder2019	Astro_FB	NA	0.183374	17.6988	2.58786e-05	0.0762426	LOC729970
crossDisorder2019	Astro_FB	ENSG00000116984	0.221814	19.589	9.60193e-06	0.0424333	MTR
crossDisorder2019	Astro_FB	ENSG00000068383	0.208736	20.106	7.32646e-06	0.0424333	INPP5A
crossDisorder2019	Astro_FB	ENSG00000183684	0.455375	17.9078	2.31867e-05	0.0762426	ALYREF
crossDisorder2019	Astro_FB	ENSG00000248461	-0.475575	22.0145	2.70599e-06	0.0341296	LINC02119
crossDisorder2019	Astro_PP	NA	-0.334548	21.4765	3.58186e-06	0.0712504	LINC02586
crossDisorder2019	Astro_PP	ENSG00000132024	0.460125	19.6093	9.50056e-06	0.0944926	CC2D1A
crossDisorder2019	Endothelial	ENSG00000171467	0.762432	25.9313	3.53782e-07	0.00610451	ZNF318
crossDisorder2019	Exc_L2-3	ENSG00000100249	-0.265633	29.3949	5.90323e-08	0.00120798	C22orf31
crossDisorder2019	Exc_L4-6_1	ENSG00000144730	-0.316328	23.9082	1.01042e-06	0.0198224	IL17RD
crossDisorder2019	Exc_L4-6_1	ENSG00000178187	0.33749	20.7917	5.1205e-06	0.050227	ZNF454
crossDisorder2019	In_PVALB_Ba	ENSG00000157064	-0.119487	16.8939	3.95279e-05	0.0603789	NMNAT2
crossDisorder2019	In_PVALB_Ba	ENSG00000265354	-0.374914	24.7806	6.42398e-07	0.00392505	TIMM23
crossDisorder2019	In_PVALB_Ba	ENSG00000075073	-0.366421	40.2657	2.21665e-10	4.06311e-06	TACR2
crossDisorder2019	In_PVALB_Ba	ENSG00000138172	-0.372177	16.6361	4.52816e-05	0.063847	CALHM2
crossDisorder2019	In_PVALB_Ba	ENSG00000203867	-0.146413	17.2483	3.2799e-05	0.054655	RBM20
crossDisorder2019	In_PVALB_Ba	ENSG00000139631	0.32237	17.6433	2.66446e-05	0.0542661	CSAD
crossDisorder2019	In_PVALB_Ba	ENSG00000139651	0.288417	19.5776	9.65929e-06	0.0295091	ZNF740
crossDisorder2019	In_PVALB_Ba	ENSG00000186815	0.196399	31.2817	2.23178e-08	0.000204543	TPCN1
crossDisorder2019	In_PVALB_Ba	ENSG00000087301	0.131937	18.6389	1.57965e-05	0.0388074	TXNDC16
crossDisorder2019	In_PVALB_Ba	ENSG00000126261	0.284004	17.2601	3.2596e-05	0.054655	UBA2
crossDisorder2019	In_PVALB_Ba	ENSG00000080345	-0.300795	18.506	1.69372e-05	0.0388074	RIF1
crossDisorder2019	In_PVALB_Ba	ENSG00000154917	-0.172146	16.41	5.10147e-05	0.0667928	RAB6B
crossDisorder2019	In_PVALB_Ba	NA	0.2777	20.801	5.09562e-06	0.0193216	HIST1H4D
crossDisorder2019	In_PVALB_Ba	ENSG00000136918	-0.662147	20.7364	5.27048e-06	0.0193216	WDR38
crossDisorder2019	In_RELN	ENSG00000139197	0.181781	22.1113	2.57293e-06	0.00830928	PEX5
crossDisorder2019	In_RELN	ENSG00000088682	0.309081	24.6627	6.82934e-07	0.00441107	COQ9
crossDisorder2019	In_RELN	ENSG00000263753	0.423895	22.4525	2.1541e-06	0.00830928	LINC00667
crossDisorder2019	In_RELN	NA	0.417232	22.3286	2.29762e-06	0.00830928	LINC00526
crossDisorder2019	In_RELN	ENSG00000284308	-0.288961	27.4633	1.60102e-07	0.0018752	C2orf81
crossDisorder2019	In_RELN	ENSG00000005448	-0.292863	27.0965	1.93549e-07	0.0018752	WDR54
crossDisorder2019	In_RELN	ENSG00000144120	-0.237922	19.8344	8.44509e-06	0.0233772	TMEM177
crossDisorder2019	In_RELN	ENSG00000146021	-0.172748	18.0062	2.2019e-05	0.0533327	KLHL3
crossDisorder2019	In_SST	ENSG00000049246	0.257428	14.8695	0.000115213	0.0632515	PER3
crossDisorder2019	In_SST	ENSG00000142892	-0.189593	13.5386	0.000233709	0.0880416	PIGK
crossDisorder2019	In_SST	ENSG00000163467	0.29314	17.0385	3.66303e-05	0.0467107	TSACC
crossDisorder2019	In_SST	ENSG00000159176	-0.168211	13.9865	0.000184128	0.0809242	CSRP1
crossDisorder2019	In_SST	ENSG00000177951	0.352989	21.1036	4.35101e-06	0.00992407	BET1L
crossDisorder2019	In_SST	ENSG00000177963	0.353184	22.2766	2.3606e-06	0.00992407	RIC8A
crossDisorder2019	In_SST	ENSG00000283920	0.369115	22.3607	2.25954e-06	0.00992407	MIR6743
crossDisorder2019	In_SST	ENSG00000174804	-0.385996	15.3512	8.92635e-05	0.0597199	FZD4
crossDisorder2019	In_SST	ENSG00000088992	-0.365927	21.5319	3.47987e-06	0.00992407	TESC
crossDisorder2019	In_SST	ENSG00000136104	-0.263056	16.3326	5.31407e-05	0.0467107	RNASEH2B
crossDisorder2019	In_SST	ENSG00000009830	0.166293	14.0321	0.00017972	0.0809133	POMT2
crossDisorder2019	In_SST	ENSG00000022976	0.239877	14.1584	0.000168045	0.0795372	ZNF839
crossDisorder2019	In_SST	ENSG00000128731	-0.179714	18.0409	2.16213e-05	0.0358533	HERC2
crossDisorder2019	In_SST	ENSG00000138623	-0.246454	14.2474	0.000160286	0.0778608	SEMA7A
crossDisorder2019	In_SST	ENSG00000161999	0.337001	16.0837	6.06037e-05	0.0486384	JMJD8
crossDisorder2019	In_SST	ENSG00000103275	0.26687	23.2147	1.44883e-06	0.00992407	UBE2I
crossDisorder2019	In_SST	NA	0.206892	16.4835	4.9075e-05	0.0467107	FOPNL
crossDisorder2019	In_SST	ENSG00000277258	0.223132	15.1814	9.76587e-05	0.0600894	PCGF2
crossDisorder2019	In_SST	ENSG00000277791	0.269563	15.5185	8.17027e-05	0.0597199	PSMB3
crossDisorder2019	In_SST	ENSG00000239672	0.28234	16.6997	4.37877e-05	0.0467107	NME1
crossDisorder2019	In_SST	ENSG00000167210	-0.206395	21.7245	3.14743e-06	0.00992407	LOXHD1
crossDisorder2019	In_SST	ENSG00000129347	0.236299	14.931	0.000111517	0.0632515	KRI1
crossDisorder2019	In_SST	ENSG00000129355	0.244444	14.0869	0.000174558	0.0805541	CDKN2D
crossDisorder2019	In_SST	ENSG00000189042	0.336773	15.2862	9.23913e-05	0.0597199	ZNF567
crossDisorder2019	In_SST	ENSG00000087086	0.276802	15.3383	8.98755e-05	0.0597199	FTL
crossDisorder2019	In_SST	ENSG00000179922	0.228043	15.904	6.66378e-05	0.0512528	ZNF784
crossDisorder2019	In_SST	ENSG00000152454	0.461426	18.1171	2.07722e-05	0.0358533	ZNF256
crossDisorder2019	In_SST	ENSG00000186854	-0.357378	14.5684	0.000135164	0.0686513	TRABD2A
crossDisorder2019	In_SST	ENSG00000115221	-0.213687	14.8484	0.000116504	0.0632515	ITGB6
crossDisorder2019	In_SST	ENSG00000100221	0.313129	16.3777	5.18932e-05	0.0467107	JOSD1
crossDisorder2019	In_SST	ENSG00000100258	0.323355	16.4099	5.10168e-05	0.0467107	LMF2
crossDisorder2019	In_SST	ENSG00000025770	0.328434	16.2081	5.67522e-05	0.0476177	NCAPH2
crossDisorder2019	In_SST	ENSG00000180432	-0.418211	13.6125	0.000224683	0.0880416	CYP8B1
crossDisorder2019	In_SST	ENSG00000073111	0.166629	13.8915	0.000193668	0.0817767	MCM2
crossDisorder2019	In_SST	ENSG00000132406	0.238897	13.6095	0.000225045	0.0880416	TMEM128
crossDisorder2019	In_SST	ENSG00000181982	-0.209268	16.392	5.15013e-05	0.0467107	CCDC149
crossDisorder2019	In_SST	ENSG00000131711	-0.140039	17.8979	2.33078e-05	0.0358533	MAP1B
crossDisorder2019	In_SST	ENSG00000248371	-0.193501	13.8287	0.000200249	0.0821423	LINC02056
crossDisorder2019	In_SST	NA	-0.23383	17.459	2.93576e-05	0.0416856	TBC1D7_LOC100130357
crossDisorder2019	In_SST	ENSG00000145979	-0.315641	21.3806	3.76564e-06	0.00992407	TBC1D7
crossDisorder2019	In_SST	ENSG00000112304	-0.204549	13.8794	0.000194928	0.0817767	ACOT13
crossDisorder2019	In_SST	ENSG00000135338	-0.19474	16.4409	5.01914e-05	0.0467107	LCA5
crossDisorder2019	In_SST	ENSG00000106266	0.186821	20.9001	4.83865e-06	0.00992407	SNX8
crossDisorder2019	In_SST	ENSG00000106263	0.197201	15.2571	9.38229e-05	0.0597199	EIF3B
crossDisorder2019	In_SST	NA	-0.228712	14.5346	0.000137608	0.0686513	GS1_124K5.11
crossDisorder2019	In_SST	ENSG00000164823	-0.111101	15.0412	0.000105189	0.0626351	OSGIN2
crossDisorder2019	In_SST	ENSG00000104341	-0.28282	22.2833	2.35247e-06	0.00992407	LAPTM4B
crossDisorder2019	In_SST	ENSG00000253716	0.377405	13.5392	0.000233635	0.0880416	MINCR
crossDisorder2019	In_SST	NA	-0.388965	14.7342	0.000123781	0.0652818	LINC00475
crossDisorder2019	In_VIP	ENSG00000207221	-0.49764	25.2467	5.04459e-07	0.00500955	SNORA70E
crossDisorder2019	In_VIP	NA	-0.4722	25.1415	5.32732e-07	0.00500955	LOC100506125
crossDisorder2019	In_VIP	ENSG00000140368	-0.475427	20.8451	4.97962e-06	0.0312172	PSTPIP1
crossDisorder2019	In_VIP	ENSG00000131873	-0.176946	17.901	2.32703e-05	0.087529	CHSY1
crossDisorder2019	In_VIP	ENSG00000096070	0.259913	19.5386	9.85881e-06	0.0463537	BRPF3
crossDisorder2019	Oligodendrocyte	ENSG00000203601	-0.253277	23.6802	1.13748e-06	0.00699389	LINC00970
crossDisorder2019	Oligodendrocyte	ENSG00000174405	-0.206109	17.9493	2.26867e-05	0.0754061	LIG4
crossDisorder2019	Oligodendrocyte	ENSG00000283971	-0.220969	19.3099	1.11129e-05	0.0461714	MIR4442
crossDisorder2019	Oligodendrocyte	ENSG00000120727	0.204073	23.4795	1.26251e-06	0.00699389	PAIP2
crossDisorder2019	Oligodendrocyte	ENSG00000106460	-0.156917	23.6464	1.15763e-06	0.00699389	TMEM106B
crossDisorder2019	OPC	ENSG00000189337	0.1166	14.4917	0.000140779	0.0762381	KAZN
crossDisorder2019	OPC	ENSG00000158828	0.579073	15.1625	9.86409e-05	0.0736092	PINK1
crossDisorder2019	OPC	ENSG00000197245	0.543355	15.2423	9.45637e-05	0.0736092	FAM110D
crossDisorder2019	OPC	ENSG00000117713	0.21792	17.556	2.78971e-05	0.0494817	ARID1A
crossDisorder2019	OPC	ENSG00000137947	-0.35922	14.0599	0.000177076	0.0874166	GTF2B
crossDisorder2019	OPC	ENSG00000058673	0.242732	15.1134	0.000101241	0.0736092	ZC3H11A
crossDisorder2019	OPC	ENSG00000228067	-0.186497	23.0022	1.61817e-06	0.00876255	LINC01740
crossDisorder2019	OPC	NA	-0.401016	20.0808	7.42392e-06	0.0165841	LOC100128386
crossDisorder2019	OPC	NA	-0.504225	14.6864	0.000126961	0.0759488	VASH1_AS1
crossDisorder2019	OPC	ENSG00000103184	0.318816	33.8191	6.04822e-09	0.000108088	SEC14L5
crossDisorder2019	OPC	ENSG00000103174	0.530103	20.2229	6.89233e-06	0.0165841	NAGPA
crossDisorder2019	OPC	ENSG00000171953	0.271488	17.3891	3.04571e-05	0.0494817	ATPAF2
crossDisorder2019	OPC	ENSG00000115266	0.242311	14.617	0.000131722	0.0759488	APC2
crossDisorder2019	OPC	ENSG00000105428	0.280348	14.5568	0.000135995	0.0759488	ZNRF4
crossDisorder2019	OPC	ENSG00000105131	0.333339	15.2944	9.1991e-05	0.0736092	EPHX3
crossDisorder2019	OPC	ENSG00000105642	0.272157	14.8848	0.000114278	0.0736092	KCNN1
crossDisorder2019	OPC	ENSG00000205786	0.250258	24.3967	7.84047e-07	0.00700585	LINC01531
crossDisorder2019	OPC	ENSG00000003509	0.513904	14.4245	0.000145895	0.076685	NDUFAF7
crossDisorder2019	OPC	ENSG00000115414	-0.357044	16.8984	3.94356e-05	0.0503396	FN1
crossDisorder2019	OPC	ENSG00000101323	-0.335062	15.0581	0.00010425	0.0736092	HAO1
crossDisorder2019	OPC	ENSG00000100242	0.235685	14.6092	0.000132267	0.0759488	SUN2
crossDisorder2019	OPC	ENSG00000100246	0.431326	17.0694	3.6038e-05	0.0495411	DNAL4
crossDisorder2019	OPC	ENSG00000172995	-0.164505	14.8676	0.00011533	0.0736092	ARPP21
crossDisorder2019	OPC	ENSG00000151276	-0.146202	14.9107	0.000112719	0.0736092	MAGI1
crossDisorder2019	OPC	ENSG00000170819	-0.253527	14.0189	0.000180987	0.0874166	BFSP2
crossDisorder2019	OPC	NA	-0.368743	16.4395	5.0228e-05	0.0598416	BFSP2_AS1
crossDisorder2019	OPC	ENSG00000169313	-0.366664	15.6058	7.8015e-05	0.0736092	P2RY12
crossDisorder2019	OPC	NA	-0.391416	15.102	0.000101858	0.0736092	KCNAB1_AS1
crossDisorder2019	OPC	ENSG00000151967	-0.223612	17.076	3.59131e-05	0.0495411	SCHIP1
crossDisorder2019	OPC	NA	-0.26658	18.7924	1.45744e-05	0.0289398	IQCJ_SCHIP1_AS1
crossDisorder2019	OPC	ENSG00000168811	-0.662074	22.6326	1.96129e-06	0.00876255	IL12A
crossDisorder2019	OPC	ENSG00000172493	-0.231925	15.0007	0.000107473	0.0736092	AFF1
crossDisorder2019	OPC	ENSG00000228495	-0.278441	16.0362	6.21441e-05	0.0694111	LINC01013
crossDisorder2019	OPC	ENSG00000105889	-0.319237	15.0232	0.000106197	0.0736092	STEAP1B
crossDisorder2019	OPC	ENSG00000232759	-0.346856	21.9247	2.83564e-06	0.0101236	LOC100506178
crossDisorder2019	OPC	NA	-0.181207	13.8744	0.000195447	0.0919165	HECW1_IT1
crossDisorder2019	OPC	ENSG00000188730	-0.18411	14.2019	0.000164204	0.0838426	VWC2
crossDisorder2019	OPC	ENSG00000148386	0.831145	21.5771	3.39888e-06	0.0101236	LCN9
BIP2021	Astro_PP	ENSG00000132153	0.391553	22.6049	1.9898e-06	0.0396568	DHX30
BIP2021	Endothelial	ENSG00000183621	0.50144	16.9003	3.93959e-05	0.0809585	ZNF438
BIP2021	Endothelial	ENSG00000226808	1.22827	18.9146	1.367e-05	0.0449471	LINC00840
BIP2021	Endothelial	ENSG00000168876	-1.21364	19.3604	1.08226e-05	0.044481	ANKRD49
BIP2021	Endothelial	ENSG00000166896	-0.889868	16.0813	6.06799e-05	0.0997578	ATP23
BIP2021	Endothelial	ENSG00000102981	-0.980143	19.8907	8.19982e-06	0.044481	PARD6A
BIP2021	Endothelial	ENSG00000102977	-0.825328	16.124	5.93259e-05	0.0997578	ACD
BIP2021	Endothelial	ENSG00000170340	0.683244	17.5888	2.74191e-05	0.0710695	B3GNT2
BIP2021	Endothelial	NA	1.65877	30.953	2.64348e-08	0.000434588	NKX2_2
BIP2021	Endothelial	ENSG00000111911	-0.487676	21.239	4.05432e-06	0.0333265	HINT3
BIP2021	Endothelial	ENSG00000159921	-0.471617	17.4014	3.02607e-05	0.0710695	GNE
BIP2021	Exc_L2-3	ENSG00000116285	0.167968	16.4519	4.99011e-05	0.053431	ERRFI1
BIP2021	Exc_L2-3	ENSG00000162441	0.211345	14.3273	0.000153617	0.0844646	LZIC
BIP2021	Exc_L2-3	ENSG00000065526	0.132478	19.0327	1.28496e-05	0.0261413	SPEN
BIP2021	Exc_L2-3	ENSG00000064886	-0.187732	13.5866	0.000227801	0.0986696	CHI3L2
BIP2021	Exc_L2-3	ENSG00000143862	-0.139917	14.8942	0.000113714	0.0720575	ARL8A
BIP2021	Exc_L2-3	ENSG00000204161	-0.225633	13.991	0.000183688	0.0928478	TMEM273
BIP2021	Exc_L2-3	ENSG00000196072	0.113346	16.0251	6.25075e-05	0.0586459	BLOC1S2
BIP2021	Exc_L2-3	ENSG00000228484	-0.0970149	14.9706	0.000109201	0.0720575	LOC101927692
BIP2021	Exc_L2-3	ENSG00000070047	0.170861	17.3776	3.06412e-05	0.0374147	PHRF1
BIP2021	Exc_L2-3	ENSG00000182255	-0.167676	14.8423	0.000116884	0.0720575	KCNA4
BIP2021	Exc_L2-3	ENSG00000173992	0.135542	15.2317	9.50927e-05	0.0690916	CCS
BIP2021	Exc_L2-3	ENSG00000050438	0.114368	15.6776	7.51094e-05	0.061121	SLC4A8
BIP2021	Exc_L2-3	ENSG00000179912	0.104852	24.0949	9.17022e-07	0.0100739	R3HDM2
BIP2021	Exc_L2-3	ENSG00000090612	0.064394	18.2888	1.89823e-05	0.0321813	ZNF268
BIP2021	Exc_L2-3	ENSG00000188243	-0.188155	15.1365	0.000100011	0.0701593	COMMD6
BIP2021	Exc_L2-3	ENSG00000264210	-0.133348	17.8773	2.35614e-05	0.0346331	MIR4716
BIP2021	Exc_L2-3	ENSG00000213614	0.184825	14.4823	0.000141486	0.0799551	HEXA
BIP2021	Exc_L2-3	NA	0.216102	18.6651	1.55811e-05	0.0288165	SRRM2_AS1
BIP2021	Exc_L2-3	ENSG00000274054	0.192481	13.6876	0.000215877	0.0975955	MIR4727
BIP2021	Exc_L2-3	ENSG00000204952	0.182261	17.5699	2.76943e-05	0.0374147	FBXO47
BIP2021	Exc_L2-3	ENSG00000266967	0.206062	15.4428	8.504e-05	0.0665405	AARSD1
BIP2021	Exc_L2-3	ENSG00000173762	0.144124	17.8555	2.38333e-05	0.0346331	CD7
BIP2021	Exc_L2-3	ENSG00000267322	-0.33854	21.1789	4.18347e-06	0.0141847	SCARNA17
BIP2021	Exc_L2-3	ENSG00000099625	0.150319	14.768	0.000121584	0.0727502	CBARP
BIP2021	Exc_L2-3	ENSG00000167470	0.140667	19.9632	7.89478e-06	0.0178457	MIDN
BIP2021	Exc_L2-3	ENSG00000284129	0.18229	15.2917	9.21214e-05	0.0690916	MIR6789
BIP2021	Exc_L2-3	ENSG00000096996	0.135291	15.9136	6.63023e-05	0.0586459	IL12RB1
BIP2021	Exc_L2-3	ENSG00000189068	0.253017	13.8844	0.000194404	0.0928478	VSTM1
BIP2021	Exc_L2-3	NA	0.114637	20.8136	5.06224e-06	0.0147123	LOC102723824
BIP2021	Exc_L2-3	ENSG00000162998	-0.16455	20.4792	6.02814e-06	0.0153296	FRZB
BIP2021	Exc_L2-3	ENSG00000154719	-0.141673	14.2521	0.000159883	0.0855962	MRPL39
BIP2021	Exc_L2-3	ENSG00000157542	-0.0840869	21.322	3.88243e-06	0.0141847	KCNJ6
BIP2021	Exc_L2-3	ENSG00000100320	0.0999566	14.5277	0.000138112	0.0799551	RBFOX2
BIP2021	Exc_L2-3	ENSG00000010282	-0.253408	13.8494	0.000198061	0.0928478	HHATL
BIP2021	Exc_L2-3	ENSG00000041802	0.136077	16.2011	5.69609e-05	0.0579406	LSG1
BIP2021	Exc_L2-3	ENSG00000198498	-0.135352	22.306	2.32474e-06	0.0118236	TMA16
BIP2021	Exc_L2-3	ENSG00000249740	-0.202597	23.1666	1.48553e-06	0.0100739	LINC01265
BIP2021	Exc_L2-3	ENSG00000151881	-0.167978	23.392	1.32126e-06	0.0100739	TMEM267
BIP2021	Exc_L2-3	NA	-0.136201	15.6887	7.46681e-05	0.061121	CKMT2_AS1
BIP2021	Exc_L2-3	ENSG00000205302	-0.178939	17.3393	3.12648e-05	0.0374147	SNX2
BIP2021	Exc_L2-3	ENSG00000184840	0.209023	13.5854	0.000227953	0.0986696	TMED9
BIP2021	Exc_L2-3	ENSG00000146267	-0.120471	14.0548	0.000177563	0.0926243	FAXC
BIP2021	Exc_L2-3	ENSG00000152034	-0.189482	14.94	0.000110984	0.0720575	MCHR2
BIP2021	Exc_L2-3	ENSG00000146535	0.106696	13.8784	0.000195027	0.0928478	GNA12
BIP2021	Exc_L2-3	ENSG00000175895	-0.109542	15.98	6.40138e-05	0.0586459	PLEKHF2
BIP2021	Exc_L2-3	ENSG00000107371	-0.11309	17.1907	3.3808e-05	0.0382106	EXOSC3
BIP2021	Exc_L2-3	ENSG00000229314	-0.178089	13.8235	0.000200811	0.0928478	ORM1
BIP2021	Exc_L3-5	ENSG00000168350	-0.364137	20.5392	5.84239e-06	0.0552076	DEGS2
BIP2021	Exc_L3-5	ENSG00000115884	-0.409018	18.2028	1.98587e-05	0.0938272	SDC1
BIP2021	Exc_L3-5	ENSG00000144857	-0.555962	21.4065	3.71508e-06	0.0552076	BOC
BIP2021	Exc_L3-5	ENSG00000215045	-0.300063	19.0288	1.28763e-05	0.0811164	GRID2IP
BIP2021	Exc_L4-6_1	ENSG00000037637	0.162252	18.322	1.86538e-05	0.0263059	FBXO42
BIP2021	Exc_L4-6_1	ENSG00000166349	-0.237272	20.4285	6.19022e-06	0.0151784	RAG1
BIP2021	Exc_L4-6_1	ENSG00000135447	-0.229624	24.9361	5.92629e-07	0.00584006	PPP1R1A
BIP2021	Exc_L4-6_1	ENSG00000135108	-0.172244	15.0758	0.00010328	0.0885134	FBXO21
BIP2021	Exc_L4-6_1	ENSG00000184445	0.208974	18.8231	1.43421e-05	0.0263059	KNTC1
BIP2021	Exc_L4-6_1	ENSG00000102796	-0.200424	15.447	8.48518e-05	0.0796354	DHRS12
BIP2021	Exc_L4-6_1	ENSG00000208003	-0.172561	23.476	1.26481e-06	0.00755127	MIR549A
BIP2021	Exc_L4-6_1	ENSG00000050820	-0.191274	18.3187	1.8686e-05	0.0263059	BCAR1
BIP2021	Exc_L4-6_1	ENSG00000167720	0.238127	14.9952	0.000107784	0.0885134	SRR
BIP2021	Exc_L4-6_1	ENSG00000108559	0.197569	17.0632	3.61562e-05	0.0445376	NUP88
BIP2021	Exc_L4-6_1	ENSG00000262814	0.207949	21.5885	3.37871e-06	0.0110985	MRPL12
BIP2021	Exc_L4-6_1	ENSG00000126243	0.151321	23.1067	1.53255e-06	0.00755127	LRFN3
BIP2021	Exc_L4-6_1	ENSG00000233608	-0.275989	20.2122	6.93111e-06	0.0151784	TWIST2
BIP2021	Exc_L4-6_1	ENSG00000121440	-0.186668	16.924	3.89076e-05	0.0451076	PDZRN3
BIP2021	Exc_L4-6_1	ENSG00000090539	-0.192328	18.3537	1.83462e-05	0.0263059	CHRD
BIP2021	Exc_L4-6_1	ENSG00000073578	0.279823	16.7908	4.17348e-05	0.0456973	SDHA
BIP2021	Exc_L4-6_1	ENSG00000215217	-0.261597	20.5361	5.85186e-06	0.0151784	C5orf49
BIP2021	Exc_L4-6_1	ENSG00000146122	-0.211387	16.6257	4.55307e-05	0.0472297	DAAM2
BIP2021	Exc_L4-6_1	ENSG00000137216	-0.237285	18.7693	1.47527e-05	0.0263059	TMEM63B
BIP2021	Exc_L4-6_1	ENSG00000277149	0.160856	21.6135	3.3349e-06	0.0110985	TYW1B
BIP2021	Exc_L4-6_1	ENSG00000246089	-0.375046	29.3071	6.17705e-08	0.00121743	LOC100287015
BIP2021	Exc_L4-6_1	ENSG00000164941	-0.204274	17.0908	3.56342e-05	0.0445376	INTS8
BIP2021	Exc_L4-6_1	ENSG00000198680	-0.167934	15.0586	0.000104222	0.0885134	TUSC1
BIP2021	Exc_L4-6_1	ENSG00000070159	-0.152891	15.7754	7.13256e-05	0.0702879	PTPN3
BIP2021	Exc_L4-6_2	ENSG00000179743	0.45217	12.2405	0.000467636	0.0869481	FLJ37453
BIP2021	Exc_L4-6_2	ENSG00000116133	-0.433381	13.8395	0.000199106	0.0576762	DHCR24
BIP2021	Exc_L4-6_2	ENSG00000143036	-0.63352	12.7918	0.000348142	0.0759326	SLC44A3
BIP2021	Exc_L4-6_2	ENSG00000122481	-0.698423	14.7865	0.000120393	0.0478451	RWDD3
BIP2021	Exc_L4-6_2	ENSG00000188641	-0.294742	14.4435	0.000144425	0.0512652	DPYD
BIP2021	Exc_L4-6_2	NA	0.456217	13.6153	0.000224345	0.0615352	LINC01719
BIP2021	Exc_L4-6_2	ENSG00000240021	0.350109	17.6456	2.66126e-05	0.0301105	TEX35
BIP2021	Exc_L4-6_2	ENSG00000179456	0.261876	12.9944	0.000312423	0.0713532	ZBTB18
BIP2021	Exc_L4-6_2	ENSG00000134460	-0.588062	13.9027	0.000192522	0.0576762	IL2RA
BIP2021	Exc_L4-6_2	ENSG00000148429	0.364093	13.1388	0.000289243	0.070759	USP6NL
BIP2021	Exc_L4-6_2	ENSG00000075073	0.57579	12.6506	0.00037544	0.0772339	TACR2
BIP2021	Exc_L4-6_2	ENSG00000035403	0.24235	12.9459	0.000320622	0.071657	VCL
BIP2021	Exc_L4-6_2	ENSG00000255284	-0.524617	14.891	0.000113905	0.0470895	LOC171391
BIP2021	Exc_L4-6_2	ENSG00000199785	0.694095	17.0975	3.55089e-05	0.0321409	SNORA52
BIP2021	Exc_L4-6_2	ENSG00000021762	-0.439917	12.5113	0.000404507	0.0804702	OSBPL5
BIP2021	Exc_L4-6_2	ENSG00000239306	0.715731	17.5273	2.83216e-05	0.0301592	RBM14
BIP2021	Exc_L4-6_2	NA	0.528081	15.2757	9.29046e-05	0.0454555	RBM14_RBM4
BIP2021	Exc_L4-6_2	ENSG00000272036	0.335381	15.4495	8.47382e-05	0.0454555	MIR139
BIP2021	Exc_L4-6_2	ENSG00000110330	-0.666159	13.0747	0.000299309	0.0712946	BIRC2
BIP2021	Exc_L4-6_2	ENSG00000023171	0.222011	13.3844	0.000253729	0.066569	GRAMD1B
BIP2021	Exc_L4-6_2	ENSG00000166105	0.458826	25.2774	4.96482e-07	0.00179756	GLB1L3
BIP2021	Exc_L4-6_2	NA	0.67767	15.8516	6.85099e-05	0.0442941	ITFG2_AS1
BIP2021	Exc_L4-6_2	ENSG00000135486	0.491631	14.0075	0.000182082	0.0568019	HNRNPA1
BIP2021	Exc_L4-6_2	ENSG00000258102	0.490629	12.6515	0.000375255	0.0772339	MAP1LC3B2
BIP2021	Exc_L4-6_2	NA	-0.758362	11.9615	0.000543118	0.0940635	LINC00359
BIP2021	Exc_L4-6_2	ENSG00000168952	-0.366009	11.7556	0.000606612	0.0977704	STXBP6
BIP2021	Exc_L4-6_2	ENSG00000179454	0.353349	15.0334	0.000105624	0.0468208	KLHL28
BIP2021	Exc_L4-6_2	ENSG00000165898	0.53409	13.9763	0.000185125	0.0568019	ISCA2
BIP2021	Exc_L4-6_2	ENSG00000182218	-0.688649	13.8036	0.000202951	0.0576762	HHIPL1
BIP2021	Exc_L4-6_2	NA	0.750712	25.3339	4.82169e-07	0.00179756	WARS
BIP2021	Exc_L4-6_2	ENSG00000226174	0.457195	15.1098	0.000101438	0.0468208	TEX22
BIP2021	Exc_L4-6_2	ENSG00000180953	-0.974575	16.7829	4.19102e-05	0.0341641	ST20
BIP2021	Exc_L4-6_2	ENSG00000214575	0.362581	11.9977	0.000532675	0.0940635	CPEB1
BIP2021	Exc_L4-6_2	ENSG00000090565	0.360443	14.2646	0.000158824	0.0527122	RAB11FIP3
BIP2021	Exc_L4-6_2	NA	0.363773	12.5659	0.000392855	0.0799085	LCMT1_AS1
BIP2021	Exc_L4-6_2	ENSG00000156860	0.418178	11.7097	0.000621758	0.0978755	FBRS
BIP2021	Exc_L4-6_2	ENSG00000006210	0.512682	12.4763	0.000412158	0.081101	CX3CL1
BIP2021	Exc_L4-6_2	ENSG00000187741	0.380751	15.2875	9.23262e-05	0.0454555	FANCA
BIP2021	Exc_L4-6_2	ENSG00000004660	0.45684	15.412	8.64389e-05	0.0454555	CAMKK1
BIP2021	Exc_L4-6_2	ENSG00000141480	0.38092	17.3894	3.04524e-05	0.0306267	ARRB2
BIP2021	Exc_L4-6_2	ENSG00000108523	0.405835	14.249	0.000160149	0.0527122	RNF167
BIP2021	Exc_L4-6_2	ENSG00000108528	0.372946	14.2581	0.000159376	0.0527122	SLC25A11
BIP2021	Exc_L4-6_2	ENSG00000179094	0.222706	12.0235	0.000525341	0.0940635	PER1
BIP2021	Exc_L4-6_2	ENSG00000277249	-0.652665	13.4528	0.000244643	0.0661011	MIR6784
BIP2021	Exc_L4-6_2	ENSG00000108424	0.350242	12.2294	0.000470435	0.0869481	KPNB1
BIP2021	Exc_L4-6_2	ENSG00000185332	0.664639	12.9774	0.000315281	0.0713532	TMEM105
BIP2021	Exc_L4-6_2	ENSG00000183979	0.620075	13.3243	0.000261996	0.0677558	NPB
BIP2021	Exc_L4-6_2	ENSG00000175354	0.277367	11.9497	0.000546566	0.0940635	PTPN2
BIP2021	Exc_L4-6_2	ENSG00000130255	0.469133	15.9946	6.35222e-05	0.0442286	RPL36
BIP2021	Exc_L4-6_2	ENSG00000130812	0.493759	11.7986	0.000592762	0.09733	ANGPTL6
BIP2021	Exc_L4-6_2	ENSG00000160888	0.545536	11.8863	0.000565491	0.0947878	IER2
BIP2021	Exc_L4-6_2	ENSG00000096996	0.502894	15.701	7.41849e-05	0.0454555	IL12RB1
BIP2021	Exc_L4-6_2	ENSG00000187664	0.564382	15.026	0.000106041	0.0468208	HAPLN4
BIP2021	Exc_L4-6_2	ENSG00000250067	0.512243	13.7948	0.000203904	0.0576762	YJEFN3
BIP2021	Exc_L4-6_2	ENSG00000131943	-0.479534	11.7253	0.000616575	0.0978755	C19orf12
BIP2021	Exc_L4-6_2	ENSG00000124299	0.276727	12.7051	0.000364664	0.0767617	PEPD
BIP2021	Exc_L4-6_2	ENSG00000275652	0.652018	11.9077	0.000559017	0.0945783	MIR6796
BIP2021	Exc_L4-6_2	ENSG00000125755	0.695837	14.491	0.000140834	0.0512652	SYMPK
BIP2021	Exc_L4-6_2	ENSG00000131408	0.35714	12.9771	0.000315321	0.0713532	NR1H2
BIP2021	Exc_L4-6_2	ENSG00000108107	0.416068	12.8846	0.000331296	0.0731397	RPL28
BIP2021	Exc_L4-6_2	ENSG00000240857	-0.677062	14.7681	0.000121575	0.0478451	RDH14
BIP2021	Exc_L4-6_2	ENSG00000082898	-0.282505	11.786	0.000596786	0.09733	XPO1
BIP2021	Exc_L4-6_2	ENSG00000265510	-0.41091	25.658	4.07607e-07	0.00179756	MIR4436A
BIP2021	Exc_L4-6_2	ENSG00000158435	0.588722	17.1842	3.39254e-05	0.0321409	CNOT11
BIP2021	Exc_L4-6_2	ENSG00000284149	0.808723	12.3534	0.000440178	0.0847717	MIR4784
BIP2021	Exc_L4-6_2	ENSG00000206869	0.604214	21.3594	3.80742e-06	0.00765841	SNORA70F
BIP2021	Exc_L4-6_2	ENSG00000163510	0.28515	11.8104	0.000589004	0.09733	CWC22
BIP2021	Exc_L4-6_2	ENSG00000168393	-0.620749	12.979	0.000315004	0.0713532	DTYMK
BIP2021	Exc_L4-6_2	ENSG00000088876	0.546043	22.9832	1.63419e-06	0.00422626	ZNF343
BIP2021	Exc_L4-6_2	ENSG00000125879	-0.534568	15.6392	7.6649e-05	0.0454555	OTOR
BIP2021	Exc_L4-6_2	ENSG00000160226	0.420716	14.2593	0.000159274	0.0527122	CFAP410
BIP2021	Exc_L4-6_2	ENSG00000100053	0.534575	15.3293	9.03058e-05	0.0454555	CRYBB3
BIP2021	Exc_L4-6_2	ENSG00000100105	0.619903	18.3729	1.81626e-05	0.0247028	PATZ1
BIP2021	Exc_L4-6_2	ENSG00000100271	0.783959	22.0014	2.72458e-06	0.00616538	TTLL1
BIP2021	Exc_L4-6_2	NA	0.688676	12.7064	0.000364406	0.0767617	SNORD136
BIP2021	Exc_L4-6_2	ENSG00000212493	0.692087	13.6301	0.000222588	0.0615352	SNORD19
BIP2021	Exc_L4-6_2	ENSG00000238862	0.687236	13.1811	0.000282794	0.070759	SNORD19B
BIP2021	Exc_L4-6_2	ENSG00000184307	0.51338	12.2283	0.00047069	0.0869481	ZDHHC23
BIP2021	Exc_L4-6_2	ENSG00000175697	0.597927	12.7364	0.000358614	0.0767617	GPR156
BIP2021	Exc_L4-6_2	ENSG00000163833	-0.665976	16.1298	5.91474e-05	0.0428298	FBXO40
BIP2021	Exc_L4-6_2	ENSG00000172771	0.491238	13.0759	0.000299118	0.0712946	EFCAB12
BIP2021	Exc_L4-6_2	ENSG00000169359	-0.608963	14.882	0.000114453	0.0470895	SLC33A1
BIP2021	Exc_L4-6_2	ENSG00000118849	-0.384461	14.9099	0.000112768	0.0470895	RARRES1
BIP2021	Exc_L4-6_2	ENSG00000163945	0.734997	25.9161	3.56585e-07	0.00179756	UVSSA
BIP2021	Exc_L4-6_2	ENSG00000109618	0.50241	12.4289	0.000422748	0.0822904	SEPSECS
BIP2021	Exc_L4-6_2	ENSG00000113384	0.407713	15.0808	0.000103007	0.0468208	GOLPH3
BIP2021	Exc_L4-6_2	ENSG00000205838	-0.534925	13.1563	0.000286556	0.070759	TTC23L
BIP2021	Exc_L4-6_2	ENSG00000086189	-0.497505	14.4621	0.000143006	0.0512652	DIMT1
BIP2021	Exc_L4-6_2	ENSG00000069020	-0.168986	11.7443	0.000610289	0.0977704	MAST4
BIP2021	Exc_L4-6_2	NA	0.221232	15.6051	7.80434e-05	0.0454555	MIR9_2
BIP2021	Exc_L4-6_2	NA	0.401958	14.506	0.000139713	0.0512652	LOC100505658
BIP2021	Exc_L4-6_2	ENSG00000221394	-1.09944	14.4701	0.000142401	0.0512652	MIR1229
BIP2021	Exc_L4-6_2	ENSG00000007944	0.42992	12.3071	0.000451233	0.085986	MYLIP
BIP2021	Exc_L4-6_2	ENSG00000152954	0.490305	18.9844	1.31788e-05	0.0238576	NRSN1
BIP2021	Exc_L4-6_2	NA	0.614524	18.2766	1.9104e-05	0.0247028	HIST1H3C
BIP2021	Exc_L4-6_2	NA	0.552054	13.8034	0.000202972	0.0576762	HIST1H2BB
BIP2021	Exc_L4-6_2	ENSG00000135336	-0.430141	15.8898	6.71405e-05	0.0442941	ORC3
BIP2021	Exc_L4-6_2	ENSG00000135341	-0.534873	15.2807	9.26589e-05	0.0454555	MAP3K7
BIP2021	Exc_L4-6_2	ENSG00000228777	-0.525338	16.8508	4.04356e-05	0.0341641	LINC02534
BIP2021	Exc_L4-6_2	ENSG00000111816	-0.473083	18.7199	1.51394e-05	0.0247028	FRK
BIP2021	Exc_L4-6_2	ENSG00000112110	0.572818	11.9581	0.000544114	0.0940635	MRPL18
BIP2021	Exc_L4-6_2	ENSG00000136267	-0.289914	13.3973	0.000251993	0.066569	DGKB
BIP2021	Exc_L4-6_2	ENSG00000135211	0.4145	12.5314	0.000400171	0.0804702	TMEM60
BIP2021	Exc_L4-6_2	ENSG00000164645	-0.865446	14.0329	0.000179641	0.0568019	TEX47
BIP2021	Exc_L4-6_2	ENSG00000161036	0.715658	17.7748	2.48649e-05	0.0300086	LRWD1
BIP2021	Exc_L4-6_2	ENSG00000090266	-0.651715	11.6584	0.000639136	0.0993895	NDUFB2
BIP2021	Exc_L4-6_2	NA	0.216481	24.6123	7.01028e-07	0.00211512	MIR124_1
BIP2021	Exc_L4-6_2	NA	-0.462378	11.649	0.000642356	0.0993895	LOC102723729
BIP2021	Exc_L4-6_2	ENSG00000288611	-0.748397	18.4246	1.76759e-05	0.0247028	NPBWR1
BIP2021	Exc_L4-6_2	ENSG00000176566	-0.543538	30.3277	3.6488e-08	0.000660542	DCAF4L2
BIP2021	Exc_L4-6_2	ENSG00000249859	-0.393833	11.9897	0.000534967	0.0940635	PVT1
BIP2021	Exc_L4-6_2	ENSG00000179950	0.488584	16.2337	5.59903e-05	0.042233	PUF60
BIP2021	Exc_L4-6_2	ENSG00000170619	0.825571	12.1498	0.000490941	0.0897727	COMMD5
BIP2021	Exc_L4-6_2	ENSG00000099810	-0.468036	16.7163	4.34058e-05	0.0341641	MTAP
BIP2021	Exc_L4-6_2	ENSG00000236849	-0.624882	13.19	0.000281446	0.070759	LINC01474
BIP2021	Exc_L4-6_2	ENSG00000265347	-0.649766	14.1884	0.000165385	0.0534638	MIR4291
BIP2021	Exc_L4-6_2	ENSG00000196814	-0.292871	11.9354	0.000550778	0.0940635	MVB12B
BIP2021	In_PVALB_Ba	NA	-0.167129	20.6108	5.62771e-06	0.0541957	NCAM1_AS1
BIP2021	In_PVALB_Ba	ENSG00000168124	0.346048	19.4641	1.0251e-05	0.0541957	OR1F1
BIP2021	In_PVALB_Ba	NA	-0.361367	19.3817	1.07027e-05	0.0541957	USP46_AS1
BIP2021	In_PVALB_Ba	ENSG00000112941	-0.189857	17.539	2.81469e-05	0.0905712	TENT4A
BIP2021	In_PVALB_Ba	ENSG00000113140	-0.417078	17.4294	2.98177e-05	0.0905712	SPARC
BIP2021	In_PVALB_Ba	ENSG00000249035	-0.419007	19.1801	1.18948e-05	0.0541957	CLMAT3
BIP2021	In_PVALB_Ch	ENSG00000146463	0.575636	16.6343	4.53236e-05	0.0937745	ZMYM4
BIP2021	In_PVALB_Ch	ENSG00000198728	0.425	17.8514	2.38846e-05	0.0937745	LDB1
BIP2021	In_PVALB_Ch	ENSG00000179256	0.570672	17.4252	2.98839e-05	0.0937745	SMCO3
BIP2021	In_PVALB_Ch	ENSG00000151136	0.204548	16.755	4.2529e-05	0.0937745	BTBD11
BIP2021	In_PVALB_Ch	NA	1.14851	17.0676	3.60731e-05	0.0937745	SCEL_AS1
BIP2021	In_PVALB_Ch	ENSG00000187902	0.711816	17.3979	3.03163e-05	0.0937745	SHISA7
BIP2021	In_PVALB_Ch	ENSG00000100055	-0.542203	16.7296	4.31021e-05	0.0937745	CYTH4
BIP2021	In_PVALB_Ch	ENSG00000164742	-0.195761	20.4207	6.21545e-06	0.0937745	ADCY1
BIP2021	In_RELN	ENSG00000115207	0.192569	17.2036	3.35798e-05	0.0720473	GTF3C2
BIP2021	In_RELN	ENSG00000132622	-0.359968	16.0503	6.16816e-05	0.0992559	HSPA12B
BIP2021	In_RELN	ENSG00000118855	-0.20875	18.8958	1.38058e-05	0.0444318	MFSD1
BIP2021	In_RELN	ENSG00000164237	-0.160991	16.7466	4.27189e-05	0.0824902	CMBL
BIP2021	In_RELN	ENSG00000015676	-0.173615	17.4419	2.96218e-05	0.0714995	NUDCD3
BIP2021	In_RELN	ENSG00000071243	0.185995	19.527	9.91885e-06	0.0444318	ING3
BIP2021	In_RELN	ENSG00000106479	0.237846	19.9513	7.94402e-06	0.0444318	ZNF862
BIP2021	In_RELN	ENSG00000280055	-0.288299	18.0284	2.17635e-05	0.0600362	TMEM75
BIP2021	In_RELN	ENSG00000042832	-0.157375	16.3035	5.39643e-05	0.0947319	TG
BIP2021	In_RELN	ENSG00000155926	-0.239882	19.0944	1.24409e-05	0.0444318	SLA
BIP2021	In_RELN	ENSG00000254008	-0.338703	23.6815	1.13671e-06	0.0219499	LINC00051
BIP2021	In_RELN	ENSG00000157693	-0.378333	19.5575	9.76159e-06	0.0444318	TMEM268
BIP2021	In_SST	ENSG00000142961	-0.52787	23.1159	1.52525e-06	0.014027	MOB3C
BIP2021	In_SST	ENSG00000182134	0.277148	19.2953	1.11983e-05	0.0514924	TDRKH
BIP2021	In_SST	ENSG00000107551	-0.172454	17.9064	2.32034e-05	0.07113	RASSF4
BIP2021	In_SST	ENSG00000165507	-0.225553	20.1477	7.16877e-06	0.0439517	DEPP1
BIP2021	In_SST	ENSG00000133816	-0.258729	17.3807	3.05924e-05	0.0803838	MICALCL
BIP2021	In_SST	NA	-0.266865	18.741	1.49725e-05	0.0550778	UTAT33
BIP2021	In_SST	ENSG00000095380	-0.221371	26.1997	3.07871e-07	0.00566267	NANS
BIP2021	In_VIP	ENSG00000121774	0.366765	21.0208	4.54325e-06	0.0425089	KHDRBS1
BIP2021	In_VIP	ENSG00000117500	-0.420758	19.0481	1.27463e-05	0.0596304	TMED5
BIP2021	In_VIP	ENSG00000119725	0.188396	18.4253	1.76695e-05	0.06613	ZNF410
BIP2021	In_VIP	ENSG00000131873	-0.254603	17.139	3.47421e-05	0.0928757	CHSY1
BIP2021	In_VIP	ENSG00000103249	0.214896	19.0834	1.25128e-05	0.0596304	CLCN7
BIP2021	In_VIP	ENSG00000167380	0.321137	21.8447	2.95626e-06	0.0425089	ZNF226
BIP2021	In_VIP	ENSG00000176623	-0.281689	17.1645	3.42777e-05	0.0928757	RMDN1
BIP2021	Microglia	ENSG00000047621	0.361132	20.418	6.22411e-06	0.0710949	C12orf4
BIP2021	Microglia	ENSG00000123178	-0.281742	18.9527	1.33999e-05	0.0741552	SPRYD7
BIP2021	Microglia	ENSG00000144485	-0.379606	19.8075	8.56462e-06	0.0710949	HES6
BIP2021	Oligodendrocyte	ENSG00000163879	0.382789	17.7687	2.49453e-05	0.0516431	DNALI1
BIP2021	Oligodendrocyte	ENSG00000085998	-0.199877	19.6869	9.12225e-06	0.0347163	POMGNT1
BIP2021	Oligodendrocyte	ENSG00000171357	-0.214432	19.8461	8.39344e-06	0.0347163	LURAP1
BIP2021	Oligodendrocyte	ENSG00000198835	-0.340309	20.9117	4.80946e-06	0.0347163	GJC2
BIP2021	Oligodendrocyte	ENSG00000175221	0.253556	17.0001	3.73784e-05	0.0687846	MED16
BIP2021	Oligodendrocyte	ENSG00000189042	0.35781	19.4217	1.04807e-05	0.0347163	ZNF567
BIP2021	Oligodendrocyte	ENSG00000264279	-0.276062	18.7179	1.51552e-05	0.0418334	MIR4786
BIP2021	Oligodendrocyte	NA	-0.221146	16.7125	4.34926e-05	0.0720325	HM13_AS1
BIP2021	Oligodendrocyte	ENSG00000146090	-0.135306	23.9115	1.00868e-06	0.0167057	RASGEF1C
BIP2021	Oligodendrocyte	ENSG00000232197	0.319255	17.7691	2.49398e-05	0.0516431	LOC102724511
BIP2021	OPC	ENSG00000207971	-0.309722	22.8297	1.77008e-06	0.0312879	MIR125B1
BIP2021	OPC	ENSG00000144635	0.253423	19.359	1.08306e-05	0.0957211	DYNC1LI1
height	Astro_PP	ENSG00000138835	-0.226421	27.1266	1.90558e-07	0.00378373	RGS3
height	Endothelial	ENSG00000085998	0.659354	16.6424	4.51305e-05	0.0288629	POMGNT1
height	Endothelial	ENSG00000207523	0.844234	13.0921	0.000296548	0.0765255	SNORA66
height	Endothelial	NA	0.550511	12.9343	0.000322624	0.0772099	WARS2_AS1
height	Endothelial	ENSG00000054282	-0.314203	15.8402	6.89218e-05	0.0341452	SDCCAG8
height	Endothelial	ENSG00000203667	-0.4207	16.658	4.47622e-05	0.0288629	COX20
height	Endothelial	ENSG00000185507	-0.676279	12.0164	0.000527334	0.098953	IRF7
height	Endothelial	ENSG00000099834	-0.69657	14.7941	0.000119911	0.0482948	CDHR5
height	Endothelial	ENSG00000213931	0.480962	13.0571	0.000302136	0.0765255	HBE1
height	Endothelial	ENSG00000175505	-0.465433	13.3712	0.000255524	0.0740256	CLCF1
height	Endothelial	ENSG00000110200	-0.486582	16.1136	5.96543e-05	0.0328357	ANAPC15
height	Endothelial	ENSG00000149212	-0.447305	18.0018	2.20696e-05	0.0242957	SESN3
height	Endothelial	ENSG00000264200	0.858034	23.8822	1.02417e-06	0.00221953	MIR4693
height	Endothelial	ENSG00000048540	0.420062	12.5791	0.000390078	0.0894633	LMO3
height	Endothelial	ENSG00000135426	-0.346828	14.1507	0.000168739	0.0597668	TESPA1
height	Endothelial	ENSG00000196498	0.437434	12.2132	0.000474531	0.0967398	NCOR2
height	Endothelial	ENSG00000102786	-0.46809	12.0878	0.000507521	0.0985562	INTS6
height	Endothelial	NA	-0.479228	15.8026	7.03043e-05	0.0341452	INTS6_AS1
height	Endothelial	ENSG00000151413	0.451429	12.8387	0.000339515	0.0800917	NUBPL
height	Endothelial	ENSG00000100612	-0.656192	14.1814	0.000166001	0.0597668	DHRS7
height	Endothelial	ENSG00000140015	0.408819	16.6841	4.41488e-05	0.0288629	KCNH5
height	Endothelial	ENSG00000103769	-0.528008	19.9252	8.05336e-06	0.0100304	RAB11A
height	Endothelial	ENSG00000128973	-0.444697	13.0206	0.000308089	0.0765255	CLN6
height	Endothelial	ENSG00000166825	0.783883	12.3088	0.000450828	0.0954425	ANPEP
height	Endothelial	ENSG00000182054	-0.563145	16.4825	4.91006e-05	0.0289571	IDH2
height	Endothelial	ENSG00000118894	-0.358675	12.0452	0.000519251	0.0985562	EEF2KMT
height	Endothelial	ENSG00000103342	-0.399037	13.1129	0.000293274	0.0765255	GSPT1
height	Endothelial	ENSG00000166783	-0.744381	15.8711	6.78048e-05	0.0341452	MARF1
height	Endothelial	ENSG00000132207	-0.248467	16.7848	4.18674e-05	0.0288629	SLX1A
height	Endothelial	NA	-0.248483	16.786	4.18411e-05	0.0288629	SLX1A_SULT1A3
height	Endothelial	ENSG00000183336	-0.248472	16.7848	4.18669e-05	0.0288629	BOLA2
height	Endothelial	ENSG00000213648	-0.248478	16.7858	4.18455e-05	0.0288629	SULT1A4
height	Endothelial	ENSG00000258150	-0.247375	16.5945	4.62852e-05	0.0288629	LOC388242
height	Endothelial	NA	1.23826	24.0042	9.61251e-07	0.00221953	TP53TG3HP
height	Endothelial	ENSG00000274816	-1.40442	15.4272	8.57474e-05	0.0372617	MIR6772
height	Endothelial	ENSG00000102967	-0.541286	14.04	0.000178963	0.0599835	DHODH
height	Endothelial	ENSG00000264429	0.439476	12.2684	0.000460686	0.096295	MIR3183
height	Endothelial	ENSG00000204815	-0.621778	13.9194	0.000190815	0.0600691	TTC25
height	Endothelial	ENSG00000101574	0.839962	12.3984	0.000429703	0.0921518	METTL4
height	Endothelial	ENSG00000088256	0.569221	13.975	0.000185258	0.0599835	GNA11
height	Endothelial	ENSG00000129932	-0.599095	14.0046	0.000182367	0.0599835	DOHH
height	Endothelial	ENSG00000072958	0.387317	12.6075	0.000384199	0.0893561	AP1M1
height	Endothelial	ENSG00000197360	0.675322	13.1569	0.000286456	0.0765255	ZNF98
height	Endothelial	ENSG00000104983	-0.524469	14.0389	0.000179065	0.0599835	CCDC61
height	Endothelial	ENSG00000088038	-0.230072	21.6127	3.3363e-06	0.00550923	CNOT3
height	Endothelial	ENSG00000228414	-0.536521	12.0771	0.000510441	0.0985562	LINC01185
height	Endothelial	ENSG00000158050	-0.88059	15.2753	9.29246e-05	0.0393452	DUSP2
height	Endothelial	ENSG00000188760	-0.427995	13.4108	0.000250185	0.0737732	TMEM198
height	Endothelial	ENSG00000123989	-0.42058	14.228	0.000161944	0.0597668	CHPF
height	Endothelial	ENSG00000265252	-1.27891	16.0059	6.3147e-05	0.033637	MIR3132
height	Endothelial	ENSG00000124006	-0.789598	17.2509	3.27535e-05	0.0288629	OBSL1
height	Endothelial	ENSG00000188542	-0.421857	20.2183	6.90906e-06	0.00950745	DUSP28
height	Endothelial	ENSG00000158470	0.525513	13.2867	0.000267302	0.0761027	B4GALT5
height	Endothelial	ENSG00000099957	-0.821362	23.7884	1.07529e-06	0.00221953	P2RX6
height	Endothelial	ENSG00000138867	-0.407899	22.9781	1.6386e-06	0.00300646	GUCD1
height	Endothelial	ENSG00000100028	-0.497384	28.8796	7.70184e-08	0.000423935	SNRPD3
height	Endothelial	ENSG00000100031	-0.668439	19.8211	8.5039e-06	0.0100304	GGT1
height	Endothelial	ENSG00000178026	-0.634066	12.9917	0.000312876	0.0765255	LRRC75B
height	Endothelial	ENSG00000100353	-0.777875	13.5965	0.000226603	0.0692945	EIF3D
height	Endothelial	ENSG00000016864	-0.565973	13.4435	0.00024586	0.0737732	GLT8D1
height	Endothelial	ENSG00000114902	-0.558967	12.4545	0.00041699	0.0910275	SPCS1
height	Endothelial	ENSG00000081154	-0.786984	17.2859	3.21566e-05	0.0288629	PCNP
height	Endothelial	ENSG00000181467	-0.378306	15.6806	7.49878e-05	0.0353793	RAP2B
height	Endothelial	ENSG00000073792	-0.770193	13.9	0.000192797	0.0600691	IGF2BP2
height	Endothelial	ENSG00000152953	0.523922	15.5158	8.1817e-05	0.0372617	STK32B
height	Endothelial	ENSG00000074211	0.632494	17.4541	2.94333e-05	0.0288629	PPP2R2C
height	Endothelial	ENSG00000185774	0.532464	13.1299	0.000290614	0.0765255	KCNIP4
height	Endothelial	ENSG00000163697	0.754393	12.1207	0.000498656	0.0985562	APBB2
height	Endothelial	ENSG00000156234	0.841166	16.2326	5.60228e-05	0.0319001	CXCL13
height	Endothelial	NA	0.929035	12.0575	0.00051584	0.0985562	STPG2_AS1
height	Endothelial	NA	-0.48076	12.5025	0.000406409	0.0910275	LOC100506639
height	Endothelial	ENSG00000151422	0.286405	12.0863	0.00050794	0.0985562	FER
height	Endothelial	NA	1.08606	24.748	6.53382e-07	0.00215786	JAKMIP2_AS1
height	Endothelial	ENSG00000176049	0.750569	14.4945	0.000140569	0.055267	JAKMIP2
height	Endothelial	ENSG00000177556	-0.432943	36.095	1.87929e-09	3.10327e-05	ATOX1
height	Endothelial	ENSG00000145907	-0.566898	31.4938	2.00082e-08	0.000165197	G3BP1
height	Endothelial	NA	-0.545937	28.1731	1.10938e-07	0.000457981	LOC100652758
height	Endothelial	ENSG00000241956	0.540512	16.5577	4.7193e-05	0.0288629	LOC102546299
height	Endothelial	ENSG00000249481	0.540007	12.4457	0.000418948	0.0910275	SPATS1
height	Endothelial	ENSG00000164414	0.546168	12.2237	0.000471854	0.0967398	SLC35A1
height	Endothelial	NA	-0.418311	12.4554	0.000416776	0.0910275	LOC100505921
height	Endothelial	ENSG00000122515	-0.73692	21.4183	3.69234e-06	0.00554288	ZMIZ2
height	Endothelial	ENSG00000105971	0.567791	13.0442	0.000304228	0.0765255	CAV2
height	Endothelial	ENSG00000181652	-0.675372	14.3507	0.000151724	0.0582655	ATG9B
height	Endothelial	ENSG00000130226	0.490119	15.4514	8.46532e-05	0.0372617	DPP6
height	Endothelial	ENSG00000164736	1.227	15.1825	9.76018e-05	0.0402925	SOX17
height	Endothelial	ENSG00000147647	1.17606	12.9783	0.00031513	0.0765255	DPYS
height	Endothelial	ENSG00000176399	0.919291	14.1354	0.000170111	0.0597668	DMRTA1
height	Endothelial	ENSG00000131669	-0.652028	13.0308	0.000306413	0.0765255	NINJ1
height	Exc_L2-3	ENSG00000160049	-0.14425	17.933	2.28818e-05	0.0316256	DFFA
height	Exc_L2-3	ENSG00000121774	-0.106209	16.4809	4.91415e-05	0.0502546	KHDRBS1
height	Exc_L2-3	ENSG00000142920	-0.163588	18.8044	1.44835e-05	0.0289619	AZIN2
height	Exc_L2-3	ENSG00000123091	-0.121487	14.2116	0.00016336	0.0879261	RNF11
height	Exc_L2-3	NA	0.106738	15.791	7.07375e-05	0.0657634	PKN2_AS1
height	Exc_L2-3	ENSG00000064886	0.160894	14.3761	0.000149688	0.087462	CHI3L2
height	Exc_L2-3	ENSG00000166181	0.109415	15.231	9.5127e-05	0.074832	API5
height	Exc_L2-3	ENSG00000279051	0.238668	14.7837	0.000120572	0.0795505	OR6Q1
height	Exc_L2-3	ENSG00000168010	-0.138995	14.9424	0.000110844	0.0795505	ATG16L2
height	Exc_L2-3	ENSG00000256269	-0.136626	22.2465	2.39791e-06	0.0140783	HMBS
height	Exc_L2-3	ENSG00000130921	-0.133594	18.2319	1.95573e-05	0.0307697	C12orf65
height	Exc_L2-3	NA	0.19597	18.6657	1.55762e-05	0.0289619	LINC01046
height	Exc_L2-3	ENSG00000102738	0.171941	23.7977	1.07009e-06	0.0140783	MRPS31
height	Exc_L2-3	ENSG00000266663	0.188994	14.4093	0.000147077	0.087462	MIR3169
height	Exc_L2-3	ENSG00000215131	-0.164392	14.5002	0.000140148	0.087462	C16orf90
height	Exc_L2-3	ENSG00000076351	-0.216551	16.6595	4.47253e-05	0.0481456	SLC46A1
height	Exc_L2-3	ENSG00000132589	-0.170756	16.8993	3.94158e-05	0.0447873	FLOT2
height	Exc_L2-3	ENSG00000131473	-0.118842	17.1575	3.44046e-05	0.0413928	ACLY
height	Exc_L2-3	ENSG00000172992	-0.105093	21.9812	2.7533e-06	0.0140783	DCAKD
height	Exc_L2-3	ENSG00000159210	-0.225621	19.009	1.30105e-05	0.0289619	SNF8
height	Exc_L2-3	ENSG00000197961	-0.24114	14.3034	0.000155581	0.087462	ZNF121
height	Exc_L2-3	ENSG00000161888	-0.134163	14.0504	0.000177973	0.0933352	SPC24
height	Exc_L2-3	ENSG00000181035	-0.128749	14.2718	0.000158221	0.087462	SLC25A42
height	Exc_L2-3	ENSG00000213904	-0.16854	18.6665	1.55697e-05	0.0289619	LOC101930071
height	Exc_L2-3	ENSG00000079435	-0.17045	23.1965	1.4626e-06	0.0140783	LIPE
height	Exc_L2-3	ENSG00000084733	-0.102453	14.8725	0.000115025	0.0795505	RAB10
height	Exc_L2-3	ENSG00000171227	0.249188	18.4368	1.75631e-05	0.0299349	TMEM37
height	Exc_L2-3	ENSG00000115170	0.0928778	14.7838	0.000120564	0.0795505	ACVR1
height	Exc_L2-3	ENSG00000114923	-0.105873	18.9161	1.36597e-05	0.0289619	SLC4A3
height	Exc_L2-3	ENSG00000233746	0.164621	19.492	1.01022e-05	0.0289619	LINC00656
height	Exc_L2-3	ENSG00000244005	-0.2212	15.4426	8.5048e-05	0.0724786	NFS1
height	Exc_L2-3	ENSG00000125995	-0.256345	20.6613	5.48141e-06	0.0224223	ROMO1
height	Exc_L2-3	NA	0.324978	14.4087	0.000147123	0.087462	KRTAP7_1
height	Exc_L2-3	ENSG00000134086	-0.131384	15.3186	9.08174e-05	0.0742996	VHL
height	Exc_L2-3	ENSG00000170871	-0.0932379	17.9072	2.31938e-05	0.0316256	KIAA0232
height	Exc_L2-3	ENSG00000146006	-0.134077	14.9417	0.000110883	0.0795505	LRRTM2
height	Exc_L2-3	ENSG00000155850	-0.124438	15.4484	8.47882e-05	0.0724786	SLC26A2
height	Exc_L2-3	ENSG00000074276	-0.103304	17.3139	3.16861e-05	0.0405047	CDHR2
height	Exc_L2-3	ENSG00000161021	-0.0771577	15.8878	6.72103e-05	0.0654596	MAML1
height	In_PVALB_Ba	ENSG00000099783	-0.230215	19.3801	1.07117e-05	0.0663657	HNRNPM
height	In_PVALB_Ba	ENSG00000086967	-0.452582	19.0809	1.25294e-05	0.0663657	MYBPC2
height	In_PVALB_Ba	ENSG00000157703	0.279791	22.3151	2.31384e-06	0.0419892	SVOPL
height	In_PVALB_Ba	ENSG00000160445	-0.280167	18.7854	1.46285e-05	0.0663657	ZER1
height	In_PVALB_Ch	ENSG00000171603	-0.425819	21.5513	3.44485e-06	0.0282375	CLSTN1
height	In_PVALB_Ch	ENSG00000284361	-1.2451	24.0092	9.58754e-07	0.0157178	MIR4745
height	In_PVALB_Ch	ENSG00000196653	-0.562162	18.7747	1.47107e-05	0.0803889	ZNF502
height	In_RELN	ENSG00000157191	-0.254584	17.646	2.66073e-05	0.0998356	NECAP2
height	In_RELN	ENSG00000138135	0.65242	16.792	4.1709e-05	0.0998356	CH25H
height	In_RELN	ENSG00000155256	0.286952	20.4047	6.26765e-06	0.0400064	ZFYVE27
height	In_RELN	ENSG00000258343	0.33041	17.1645	3.42785e-05	0.0998356	LOC105369921
height	In_RELN	ENSG00000263354	0.473399	23.4217	1.30102e-06	0.0124567	MIR5011
height	In_RELN	ENSG00000138078	-0.247837	24.9864	5.77363e-07	0.0110559	PREPL
height	In_RELN	ENSG00000206384	0.371798	17.0044	3.72935e-05	0.0998356	COL6A6
height	In_RELN	ENSG00000085382	0.21108	17.86	2.37769e-05	0.0998356	HACE1
height	In_SST	ENSG00000137055	0.331246	22.1154	2.56741e-06	0.047058	PLAA
height	In_VIP	ENSG00000153006	-0.255942	20.1172	7.2837e-06	0.0695311	SREK1IP1
height	In_VIP	ENSG00000146006	-0.273633	20.0653	7.4841e-06	0.0695311	LRRTM2
height	Oligodendrocyte	ENSG00000165887	-0.579887	22.6526	1.94094e-06	0.011854	ANKRD2
height	Oligodendrocyte	ENSG00000241935	-0.546061	19.9419	7.98294e-06	0.0329137	HOGA1
height	Oligodendrocyte	ENSG00000203942	-0.578071	17.9931	2.21706e-05	0.0609396	C10orf62
height	Oligodendrocyte	ENSG00000197808	0.270658	24.6368	6.92177e-07	0.0114154	ZNF461
height	Oligodendrocyte	ENSG00000168734	-0.162019	19.2526	1.14516e-05	0.0377721	PKIG
height	Oligodendrocyte	ENSG00000008324	-0.223891	22.4505	2.15631e-06	0.011854	SS18L2
height	OPC	ENSG00000176658	0.318493	25.178	5.22746e-07	0.00559052	MYO1D
height	OPC	ENSG00000204103	-0.200591	23.9522	9.87558e-07	0.00578611	MAFB
height	OPC	ENSG00000122068	-0.160019	24.7996	6.36117e-07	0.00559052	FYTTD1
height	OPC	ENSG00000104435	0.325064	19.2627	1.13912e-05	0.0500558	STMN2
MDD	Astro_FB	ENSG00000131023	-0.313298	24.314	8.18426e-07	0.0145573	LATS1
MDD	Astro_PP	ENSG00000090686	0.140729	17.0626	3.61679e-05	0.0802486	USP48
MDD	Astro_PP	ENSG00000231768	0.180172	16.3143	5.36567e-05	0.0890299	LINC01354
MDD	Astro_PP	ENSG00000133661	0.370527	20.778	5.15708e-06	0.0342276	SFTPD
MDD	Astro_PP	ENSG00000169857	-0.208063	18.7369	1.50049e-05	0.0746906	AVEN
MDD	Astro_PP	ENSG00000082397	-0.15864	16.0331	6.22434e-05	0.0899626	EPB41L3
MDD	Astro_PP	ENSG00000159374	-0.282481	23.258	1.41658e-06	0.0282055	M1AP
MDD	Astro_PP	ENSG00000084090	0.299603	16.9503	3.83721e-05	0.0802486	STARD7
MDD	Astro_PP	ENSG00000118263	0.221994	17.1831	3.39437e-05	0.0802486	KLF7
MDD	Astro_PP	ENSG00000277590	0.286501	17.2737	3.23642e-05	0.0802486	MIR7845
MDD	Astro_PP	ENSG00000166862	-0.315127	21.0973	4.36549e-06	0.0342276	CACNG2
MDD	Astro_PP	ENSG00000176040	-0.536146	16.3712	5.20717e-05	0.0890299	TMPRSS7
MDD	Astro_PP	ENSG00000082701	0.135663	17.9204	2.30334e-05	0.0802486	GSK3B
MDD	Astro_PP	ENSG00000113361	-0.287229	16.0026	6.32553e-05	0.0899626	CDH6
MDD	Astro_PP	NA	-0.469658	16.857	4.03037e-05	0.0802486	LOC100505938
MDD	Endothelial	ENSG00000066735	-0.44917	29.0474	7.06305e-08	0.00119592	KIF26A
MDD	Exc_L3-5	ENSG00000141002	-0.315853	21.8576	2.93656e-06	0.0186961	TCF25
MDD	Exc_L3-5	ENSG00000130254	0.547349	18.1225	2.07144e-05	0.0659408	SAFB2
MDD	Exc_L3-5	ENSG00000156427	-0.244822	18.96	1.33491e-05	0.0509935	FGF18
MDD	Exc_L3-5	ENSG00000216101	0.695576	20.1412	7.19314e-06	0.0343473	MIR877
MDD	Exc_L3-5	NA	-0.238381	17.1138	3.52061e-05	0.0960623	RAET1E_AS1
MDD	Exc_L3-5	ENSG00000134014	0.389944	21.9296	2.82832e-06	0.0186961	ELP3
MDD	Exc_L3-5	ENSG00000197858	-0.616232	27.438	1.62214e-07	0.00309828	GPAA1
MDD	Exc_L4-6_2	ENSG00000115165	-0.995472	28.6526	8.65959e-08	0.00148495	CYTIP
MDD	Exc_L4-6_2	ENSG00000253008	1.04416	23.1656	1.48635e-06	0.012744	MIR2355
MDD	In_PVALB_Ba	ENSG00000100994	-0.238745	26.9601	2.077e-07	0.00379842	PYGB
MDD	In_PVALB_Ch	ENSG00000143226	0.421669	19.7729	8.72095e-06	0.0471488	FCGR2A
MDD	In_PVALB_Ch	ENSG00000117984	-0.361676	21.969	2.77083e-06	0.0439169	CTSD
MDD	In_PVALB_Ch	ENSG00000139767	0.329574	20.7564	5.21578e-06	0.0439169	SRRM4
MDD	In_PVALB_Ch	ENSG00000156232	-0.412032	18.1646	2.02608e-05	0.0682383	WHAMM
MDD	In_PVALB_Ch	ENSG00000167904	0.46713	19.2951	1.11992e-05	0.0471488	TMEM68
MDD	In_RELN	NA	-0.359151	30.4562	3.41493e-08	0.000662668	FAM57B
MDD	In_RELN	ENSG00000187566	-0.378249	21.3388	3.84863e-06	0.0373414	NHLRC1
MDD	In_VIP	ENSG00000284532	0.306749	22.4046	2.20842e-06	0.0416751	MIR4723
SCZ2022	Astro_FB	ENSG00000164022	-0.415388	19.1238	1.22505e-05	0.0711956	AIMP1
SCZ2022	Astro_FB	ENSG00000265588	-0.481861	19.8796	8.2476e-06	0.0711956	MIR5708
SCZ2022	Astro_FB	ENSG00000107295	-0.3266	19.4641	1.02506e-05	0.0711956	SH3GL2
SCZ2022	Astro_PP	ENSG00000119778	-0.338953	20.1796	7.05005e-06	0.0958057	ATAD2B
SCZ2022	Astro_PP	ENSG00000100325	0.306043	19.5561	9.76862e-06	0.0958057	ASCC2
SCZ2022	Endothelial	ENSG00000177200	0.271689	18.7561	1.48547e-05	0.0839546	CHD9
SCZ2022	Endothelial	ENSG00000138002	0.739457	18.7419	1.49661e-05	0.0839546	IFT172
SCZ2022	Endothelial	ENSG00000106546	-0.588397	21.7819	3.05464e-06	0.0514066	AHR
SCZ2022	Exc_L2-3	ENSG00000131591	0.142375	5.15789	0.023141	0.0907855	C1orf159
SCZ2022	Exc_L2-3	ENSG00000131584	0.148112	7.35247	0.00669708	0.0505994	ACAP3
SCZ2022	Exc_L2-3	ENSG00000169972	0.155201	7.00823	0.0081136	0.0548146	PUSL1
SCZ2022	Exc_L2-3	ENSG00000127054	0.132502	6.71795	0.00954475	0.0590698	INTS11
SCZ2022	Exc_L2-3	ENSG00000224051	0.135468	6.82085	0.00900997	0.057477	CPTP
SCZ2022	Exc_L2-3	ENSG00000169962	0.162624	5.93235	0.0148654	0.072393	TAS1R3
SCZ2022	Exc_L2-3	NA	0.219431	6.64414	0.00994826	0.0600923	MRPL20_AS1
SCZ2022	Exc_L2-3	ENSG00000242485	0.193856	8.63602	0.0032958	0.0373164	MRPL20
SCZ2022	Exc_L2-3	ENSG00000205090	0.152586	6.40408	0.0113859	0.0637139	TMEM240
SCZ2022	Exc_L2-3	ENSG00000160075	0.132359	6.01209	0.0142082	0.0709103	SSU72
SCZ2022	Exc_L2-3	ENSG00000197530	0.133574	6.89573	0.00864021	0.0564732	MIB2
SCZ2022	Exc_L2-3	ENSG00000008128	0.354821	6.82001	0.0090142	0.0574813	CDK11A
SCZ2022	Exc_L2-3	ENSG00000215790	0.407231	10.616	0.00112115	0.0235782	SLC35E2A
SCZ2022	Exc_L2-3	ENSG00000008130	0.161187	6.4187	0.0112925	0.063523	NADK
SCZ2022	Exc_L2-3	ENSG00000187730	0.182897	8.77988	0.00304571	0.0360609	GABRD
SCZ2022	Exc_L2-3	ENSG00000067606	0.152498	12.0277	0.00052416	0.0173603	PRKCZ
SCZ2022	Exc_L2-3	ENSG00000162585	0.13608	6.25616	0.0123762	0.066057	FAAP20
SCZ2022	Exc_L2-3	ENSG00000157933	0.172134	19.7076	9.02429e-06	0.00321238	SKI
SCZ2022	Exc_L2-3	ENSG00000116151	0.130322	9.59459	0.00195152	0.0302515	MORN1
SCZ2022	Exc_L2-3	ENSG00000157916	0.111966	6.07416	0.0137173	0.069521	RER1
SCZ2022	Exc_L2-3	ENSG00000157881	0.132297	5.81226	0.0159148	0.0747914	PANK4
SCZ2022	Exc_L2-3	ENSG00000157870	0.145143	4.9554	0.0260093	0.0964299	PRXL2B
SCZ2022	Exc_L2-3	ENSG00000130764	0.131485	5.96591	0.014585	0.0718981	LRRC47
SCZ2022	Exc_L2-3	ENSG00000196581	0.103268	9.6455	0.00189816	0.0297628	AJAP1
SCZ2022	Exc_L2-3	ENSG00000131697	0.121396	8.96262	0.00275559	0.0345833	NPHP4
SCZ2022	Exc_L2-3	ENSG00000069424	0.144335	15.162	9.86673e-05	0.00890648	KCNAB2
SCZ2022	Exc_L2-3	ENSG00000116254	0.157027	13.0876	0.000297252	0.0139189	CHD5
SCZ2022	Exc_L2-3	ENSG00000116251	0.132277	10.3828	0.00127196	0.024815	RPL22
SCZ2022	Exc_L2-3	ENSG00000158286	0.122983	7.50367	0.00615732	0.0486981	RNF207
SCZ2022	Exc_L2-3	ENSG00000116237	0.179351	12.319	0.000448382	0.0163512	ICMT
SCZ2022	Exc_L2-3	NA	0.200143	12.2576	0.000463363	0.0165583	LINC00337
SCZ2022	Exc_L2-3	ENSG00000173673	0.203772	8.22558	0.00413041	0.0411075	HES3
SCZ2022	Exc_L2-3	ENSG00000097021	0.143055	11.9087	0.000558733	0.0178383	ACOT7
SCZ2022	Exc_L2-3	ENSG00000215788	0.154466	7.24719	0.00710119	0.0516262	TNFRSF25
SCZ2022	Exc_L2-3	ENSG00000171680	0.181792	11.5105	0.000692057	0.0190587	PLEKHG5
SCZ2022	Exc_L2-3	ENSG00000162413	0.152744	10.2595	0.00135981	0.0256649	KLHL21
SCZ2022	Exc_L2-3	ENSG00000116273	0.15987	9.00297	0.00269542	0.0342715	PHF13
SCZ2022	Exc_L2-3	ENSG00000049246	0.103289	8.33948	0.00387927	0.0400449	PER3
SCZ2022	Exc_L2-3	ENSG00000116288	0.140884	7.63319	0.0057304	0.0472986	PARK7
SCZ2022	Exc_L2-3	ENSG00000116285	0.146638	9.30132	0.00228988	0.0322563	ERRFI1
SCZ2022	Exc_L2-3	ENSG00000142599	0.0976149	7.02231	0.00805003	0.054726	RERE
SCZ2022	Exc_L2-3	NA	0.125346	6.78498	0.00919278	0.0580477	RERE_AS1
SCZ2022	Exc_L2-3	ENSG00000074800	0.178946	14.8866	0.000114174	0.00941541	ENO1
SCZ2022	Exc_L2-3	ENSG00000274258	0.206813	5.1954	0.0226467	0.0896755	MIR6728
SCZ2022	Exc_L2-3	NA	0.189256	11.0794	0.000872926	0.0211423	ENO1_AS1
SCZ2022	Exc_L2-3	ENSG00000171603	0.11664	7.34411	0.00672827	0.0506086	CLSTN1
SCZ2022	Exc_L2-3	ENSG00000178585	0.13244	13.5775	0.000228917	0.0125342	CTNNBIP1
SCZ2022	Exc_L2-3	ENSG00000162441	0.121605	9.10226	0.00255294	0.0334195	LZIC
SCZ2022	Exc_L2-3	ENSG00000173614	0.113575	7.29728	0.00690589	0.0510483	NMNAT1
SCZ2022	Exc_L2-3	ENSG00000142657	0.152996	8.01917	0.00462848	0.0434258	PGD
SCZ2022	Exc_L2-3	NA	0.0900376	5.48017	0.0192334	0.082147	MTOR_AS1
SCZ2022	Exc_L2-3	ENSG00000171819	0.114853	8.00772	0.00465784	0.0435774	ANGPTL7
SCZ2022	Exc_L2-3	ENSG00000177000	0.134858	7.93342	0.004853	0.044148	MTHFR
SCZ2022	Exc_L2-3	ENSG00000011021	0.112832	7.29011	0.00693351	0.0511512	CLCN6
SCZ2022	Exc_L2-3	ENSG00000116685	0.175885	13.9919	0.0001836	0.0114716	KIAA2013
SCZ2022	Exc_L2-3	ENSG00000116688	0.0929838	4.87006	0.0273265	0.0991473	MFN2
SCZ2022	Exc_L2-3	ENSG00000120949	-0.159667	4.87017	0.0273248	0.0991473	TNFRSF8
SCZ2022	Exc_L2-3	ENSG00000263676	-0.236238	8.13789	0.00433497	0.0423497	MIR4632
SCZ2022	Exc_L2-3	ENSG00000233954	0.123023	5.93567	0.0148374	0.0723359	UQCRHL
SCZ2022	Exc_L2-3	ENSG00000065526	0.116089	15.1987	9.67679e-05	0.00890648	SPEN
SCZ2022	Exc_L2-3	ENSG00000116809	0.0870343	6.12434	0.0133333	0.0686159	ZBTB17
SCZ2022	Exc_L2-3	ENSG00000055070	0.0845924	5.04605	0.0246821	0.0940598	SZRD1
SCZ2022	Exc_L2-3	ENSG00000117118	0.0921628	6.1242	0.0133344	0.0686159	SDHB
SCZ2022	Exc_L2-3	ENSG00000117154	0.132361	12.8306	0.00034099	0.0145154	IGSF21
SCZ2022	Exc_L2-3	NA	0.148435	6.71448	0.00956331	0.0590825	EMC1_AS1
SCZ2022	Exc_L2-3	ENSG00000127463	0.155268	7.9959	0.00468835	0.0436657	EMC1
SCZ2022	Exc_L2-3	ENSG00000053371	0.13012	8.04973	0.00455103	0.0431163	AKR7A2
SCZ2022	Exc_L2-3	NA	0.121801	5.61304	0.0178273	0.0793479	PQLC2
SCZ2022	Exc_L2-3	NA	0.102036	5.51216	0.0188847	0.0817215	MINOS1_NBL1
SCZ2022	Exc_L2-3	ENSG00000169914	0.19799	13.2395	0.000274114	0.0132767	OTUD3
SCZ2022	Exc_L2-3	ENSG00000187980	0.123546	5.4371	0.0197134	0.0833592	PLA2G2C
SCZ2022	Exc_L2-3	ENSG00000158828	0.177547	16.7842	4.18807e-05	0.00574658	PINK1
SCZ2022	Exc_L2-3	ENSG00000284005	0.169146	11.7305	0.000614852	0.0182978	MIR6084
SCZ2022	Exc_L2-3	NA	0.179111	8.65149	0.00326794	0.0370971	PINK1_AS
SCZ2022	Exc_L2-3	ENSG00000117245	0.129507	11.1852	0.000824515	0.0207408	KIF17
SCZ2022	Exc_L2-3	ENSG00000189410	0.0927825	6.46244	0.0110178	0.0628105	SH2D5
SCZ2022	Exc_L2-3	ENSG00000127483	0.130511	11.598	0.000660244	0.0187535	HP1BP3
SCZ2022	Exc_L2-3	ENSG00000076864	0.159263	8.56904	0.00341928	0.0379252	RAP1GAP
SCZ2022	Exc_L2-3	ENSG00000184677	0.0678185	9.56476	0.00198349	0.0304918	ZBTB40
SCZ2022	Exc_L2-3	ENSG00000169641	0.0811941	5.05266	0.0245882	0.0938073	LUZP1
SCZ2022	Exc_L2-3	ENSG00000125944	0.081749	5.40745	0.020051	0.0838816	HNRNPR
SCZ2022	Exc_L2-3	ENSG00000189266	0.176355	7.39161	0.00655288	0.0501411	PNRC2
SCZ2022	Exc_L2-3	ENSG00000117614	0.116249	7.16277	0.00744323	0.0526062	SYF2
SCZ2022	Exc_L2-3	ENSG00000117616	0.0892618	5.63918	0.0175634	0.0785837	RSRP1
SCZ2022	Exc_L2-3	ENSG00000157978	0.0905893	7.22223	0.00720061	0.0517973	LDLRAP1
SCZ2022	Exc_L2-3	ENSG00000117632	0.169916	13.5818	0.000228386	0.0125342	STMN1
SCZ2022	Exc_L2-3	ENSG00000283938	0.220434	18.6426	1.57658e-05	0.00406497	MIR3917
SCZ2022	Exc_L2-3	ENSG00000158006	0.131274	14.5829	0.000134125	0.0103085	PAFAH2
SCZ2022	Exc_L2-3	ENSG00000158008	0.131823	4.90929	0.0267126	0.0980126	EXTL1
SCZ2022	Exc_L2-3	ENSG00000175087	0.142876	15.2454	9.4406e-05	0.00878968	PDIK1L
SCZ2022	Exc_L2-3	ENSG00000117713	0.071754	5.07075	0.0243329	0.0931998	ARID1A
SCZ2022	Exc_L2-3	ENSG00000142751	0.106697	4.8747	0.0272531	0.0990307	GPN2
SCZ2022	Exc_L2-3	ENSG00000198746	0.149051	7.21688	0.00722213	0.0517984	GPATCH3
SCZ2022	Exc_L2-3	ENSG00000090273	0.120579	4.92016	0.026545	0.0976102	NUDC
SCZ2022	Exc_L2-3	ENSG00000090020	0.108236	5.19268	0.0226822	0.0897212	SLC9A1
SCZ2022	Exc_L2-3	ENSG00000186501	0.143071	7.41107	0.00648237	0.0497891	TMEM222
SCZ2022	Exc_L2-3	NA	0.173093	9.41955	0.00214684	0.0314939	ACTG1P20
SCZ2022	Exc_L2-3	ENSG00000158195	0.113755	8.49963	0.00355219	0.0384451	WASF2
SCZ2022	Exc_L2-3	ENSG00000126709	0.139488	4.88591	0.0270768	0.0987182	IFI6
SCZ2022	Exc_L2-3	ENSG00000126698	0.174474	19.6817	9.14713e-06	0.00321238	DNAJC8
SCZ2022	Exc_L2-3	ENSG00000130770	0.182127	11.2358	0.000802354	0.020378	ATP5IF1
SCZ2022	Exc_L2-3	ENSG00000130766	0.0835933	6.88668	0.00868403	0.056571	SESN2
SCZ2022	Exc_L2-3	ENSG00000180198	0.149859	19.5968	9.56298e-06	0.0033015	RCC1
SCZ2022	Exc_L2-3	ENSG00000242125	0.154251	10.0778	0.0015007	0.0269557	SNHG3
SCZ2022	Exc_L2-3	ENSG00000274266	0.191694	10.5913	0.00113618	0.0236471	SNORA73A
SCZ2022	Exc_L2-3	ENSG00000200087	0.152401	13.3739	0.000255152	0.0130583	SNORA73B
SCZ2022	Exc_L2-3	ENSG00000197989	0.196185	11.887	0.000565278	0.0179171	SNHG12
SCZ2022	Exc_L2-3	ENSG00000221539	0.18919	9.47029	0.00208827	0.0312075	SNORD99
SCZ2022	Exc_L2-3	ENSG00000278274	0.19173	10.5171	0.00118276	0.0240917	SNORA61
SCZ2022	Exc_L2-3	ENSG00000273544	0.198119	11.1522	0.000839299	0.0208739	SNORA44
SCZ2022	Exc_L2-3	ENSG00000280498	0.196372	11.5743	0.000668691	0.0187843	SNORA16A
SCZ2022	Exc_L2-3	ENSG00000116350	0.0928139	12.9644	0.000317473	0.0143022	SRSF4
SCZ2022	Exc_L2-3	ENSG00000116353	0.107648	7.35876	0.00667367	0.0505903	MECR
SCZ2022	Exc_L2-3	ENSG00000060688	0.126929	12.6695	0.00037167	0.0149615	SNRNP40
SCZ2022	Exc_L2-3	ENSG00000121766	0.117416	10.2623	0.00135774	0.0256649	ZCCHC17
SCZ2022	Exc_L2-3	ENSG00000121769	0.143073	5.87168	0.0153864	0.0735825	FABP3
SCZ2022	Exc_L2-3	ENSG00000121753	0.130408	4.9305	0.0263867	0.0972973	ADGRB2
SCZ2022	Exc_L2-3	ENSG00000266580	0.147202	7.24113	0.0071252	0.0516304	MIR4254
SCZ2022	Exc_L2-3	ENSG00000134668	0.109803	9.28534	0.00230995	0.0323027	SPOCD1
SCZ2022	Exc_L2-3	ENSG00000184007	0.0967804	6.01433	0.0141902	0.0708994	PTP4A2
SCZ2022	Exc_L2-3	ENSG00000121775	0.1388	6.4692	0.010976	0.0627227	TMEM39B
SCZ2022	Exc_L2-3	ENSG00000084652	0.154375	12.6907	0.000367471	0.0148575	TXLNA
SCZ2022	Exc_L2-3	ENSG00000160050	0.140158	6.77496	0.00924458	0.058208	CCDC28B
SCZ2022	Exc_L2-3	ENSG00000160051	0.120004	5.04109	0.024753	0.0942417	IQCC
SCZ2022	Exc_L2-3	ENSG00000160058	0.107971	6.20215	0.0127595	0.06714	BSDC1
SCZ2022	Exc_L2-3	ENSG00000121905	0.170131	11.1294	0.000849682	0.0209013	HPCA
SCZ2022	Exc_L2-3	ENSG00000116544	0.116107	7.82252	0.00515993	0.0450827	DLGAP3
SCZ2022	Exc_L2-3	ENSG00000116560	0.095936	6.69596	0.00966318	0.0593574	SFPQ
SCZ2022	Exc_L2-3	ENSG00000142687	0.125231	22.6249	1.96917e-06	0.0014325	KIAA0319L
SCZ2022	Exc_L2-3	ENSG00000020129	0.179092	12.1877	0.000481046	0.0166924	NCDN
SCZ2022	Exc_L2-3	ENSG00000142686	0.121585	6.37556	0.0115703	0.0641804	C1orf216
SCZ2022	Exc_L2-3	ENSG00000054116	0.120727	9.46661	0.00209245	0.0312356	TRAPPC3
SCZ2022	Exc_L2-3	ENSG00000116871	0.10869	5.95605	0.0146669	0.0720068	MAP7D1
SCZ2022	Exc_L2-3	ENSG00000196182	0.118845	6.80075	0.00911194	0.0578197	STK40
SCZ2022	Exc_L2-3	ENSG00000181817	0.17367	12.1204	0.000498737	0.0169879	10,00 LSM
SCZ2022	Exc_L2-3	ENSG00000116885	0.128796	6.70383	0.0096206	0.059203	OSCP1
SCZ2022	Exc_L2-3	ENSG00000163875	0.137563	10.4927	0.00119847	0.024194	MEAF6
SCZ2022	Exc_L2-3	ENSG00000263675	0.153235	8.73472	0.00312207	0.0364015	MIR5581
SCZ2022	Exc_L2-3	ENSG00000134690	0.124108	5.2512	0.0219316	0.0879451	CDCA8
SCZ2022	Exc_L2-3	ENSG00000196449	0.15302	6.91496	0.00854775	0.0561999	YRDC
SCZ2022	Exc_L2-3	ENSG00000183431	0.111828	7.75109	0.005368	0.045903	SF3A3
SCZ2022	Exc_L2-3	ENSG00000174574	0.135126	5.38908	0.0202631	0.084268	AKIRIN1
SCZ2022	Exc_L2-3	ENSG00000183682	0.134281	10.8347	0.000996135	0.022572	BMP8A
SCZ2022	Exc_L2-3	ENSG00000163909	0.0904352	5.95269	0.0146948	0.072021	HEYL
SCZ2022	Exc_L2-3	ENSG00000084072	0.0897125	7.73358	0.00542032	0.0461759	PPIE
SCZ2022	Exc_L2-3	ENSG00000168389	0.107907	5.56115	0.0183633	0.0804866	MFSD2A
SCZ2022	Exc_L2-3	ENSG00000131236	0.148161	11.1701	0.000831256	0.0207753	CAP1
SCZ2022	Exc_L2-3	ENSG00000084070	0.100842	9.486	0.00207046	0.0310835	SMAP2
SCZ2022	Exc_L2-3	ENSG00000187801	0.184914	7.06356	0.00786677	0.0542308	ZFP69B
SCZ2022	Exc_L2-3	ENSG00000117010	0.124045	8.25831	0.00405659	0.0407038	ZNF684
SCZ2022	Exc_L2-3	ENSG00000117016	0.167208	14.5185	0.000138791	0.0103543	RIMS3
SCZ2022	Exc_L2-3	ENSG00000066136	0.096652	8.8826	0.00287901	0.0351038	NFYC
SCZ2022	Exc_L2-3	ENSG00000171793	0.0944763	5.41575	0.0199559	0.0837146	CTPS1
SCZ2022	Exc_L2-3	ENSG00000177181	0.11677	5.20279	0.0225507	0.0894867	RIMKLA
SCZ2022	Exc_L2-3	ENSG00000065978	0.153484	8.30148	0.00396127	0.0404447	YBX1
SCZ2022	Exc_L2-3	ENSG00000117385	0.1151	6.16732	0.0130132	0.0678749	P3H1
SCZ2022	Exc_L2-3	ENSG00000164008	0.131775	4.89827	0.0268836	0.0983992	C1orf50
SCZ2022	Exc_L2-3	ENSG00000177868	0.109733	5.02575	0.0249731	0.0946555	SVBP
SCZ2022	Exc_L2-3	ENSG00000164011	0.121981	9.44068	0.00212225	0.031393	ZNF691
SCZ2022	Exc_L2-3	ENSG00000117394	0.107805	7.52489	0.00608524	0.0484788	SLC2A1
SCZ2022	Exc_L2-3	ENSG00000253313	-0.130178	5.22312	0.0222885	0.0888443	C1orf210
SCZ2022	Exc_L2-3	ENSG00000159479	0.190658	14.401	0.000147727	0.0106095	MED8
SCZ2022	Exc_L2-3	ENSG00000142949	0.121472	9.99299	0.00157137	0.0274487	PTPRF
SCZ2022	Exc_L2-3	ENSG00000066135	0.127278	7.23695	0.00714182	0.0516339	KDM4A
SCZ2022	Exc_L2-3	NA	0.148342	7.81115	0.00519249	0.045229	KDM4A_AS1
SCZ2022	Exc_L2-3	ENSG00000117410	0.135032	8.75843	0.00308175	0.0362008	ATP6V0B
SCZ2022	Exc_L2-3	ENSG00000117411	0.173793	9.36192	0.0022154	0.0319097	B4GALT2
SCZ2022	Exc_L2-3	ENSG00000142937	0.150332	7.98514	0.00471629	0.0437751	RPS8
SCZ2022	Exc_L2-3	ENSG00000264294	0.184042	11.8607	0.000573303	0.0180489	SNORD55
SCZ2022	Exc_L2-3	ENSG00000200913	0.174259	10.6584	0.0010957	0.0233123	SNORD46
SCZ2022	Exc_L2-3	ENSG00000202031	0.176088	9.43164	0.00213274	0.0314708	SNORD38A
SCZ2022	Exc_L2-3	ENSG00000281859	0.148398	8.62124	0.00332266	0.0374747	SNORD38B
SCZ2022	Exc_L2-3	ENSG00000173846	0.171237	6.57769	0.0103265	0.0609668	PLK3
SCZ2022	Exc_L2-3	ENSG00000171357	0.124676	5.59993	0.0179612	0.0795994	LURAP1
SCZ2022	Exc_L2-3	ENSG00000173660	0.128263	10.4012	0.00125935	0.0246889	UQCRH
SCZ2022	Exc_L2-3	ENSG00000224863	-0.162205	4.9729	0.0257474	0.0958774	LINC01398
SCZ2022	Exc_L2-3	ENSG00000197587	-0.114169	9.53654	0.00201421	0.0307376	DMBX1
SCZ2022	Exc_L2-3	ENSG00000269113	-0.206079	6.30205	0.0120598	0.0652104	TRABD2B
SCZ2022	Exc_L2-3	ENSG00000123080	0.086618	5.77982	0.0162112	0.0754932	CDKN2C
SCZ2022	Exc_L2-3	ENSG00000226754	0.118868	5.31122	0.0211885	0.0866229	LOC100507564
SCZ2022	Exc_L2-3	ENSG00000081870	0.118019	5.71315	0.0168383	0.0767121	HSPB11
SCZ2022	Exc_L2-3	ENSG00000184313	-0.17261	5.48503	0.0191799	0.082147	MROH7
SCZ2022	Exc_L2-3	ENSG00000265822	-0.188719	6.52946	0.0106102	0.0618176	MIR4422
SCZ2022	Exc_L2-3	ENSG00000162407	-0.15492	5.25472	0.0218873	0.0878519	PLPP3
SCZ2022	Exc_L2-3	ENSG00000173406	-0.070581	4.90775	0.0267364	0.0980512	DAB1
SCZ2022	Exc_L2-3	NA	-0.115021	7.85209	0.00507619	0.044838	DAB1_AS1
SCZ2022	Exc_L2-3	NA	-0.161638	8.6892	0.00320101	0.0367892	LINC01358
SCZ2022	Exc_L2-3	ENSG00000132854	-0.156618	5.22428	0.0222737	0.0888202	KANK4
SCZ2022	Exc_L2-3	ENSG00000132855	-0.118297	5.04745	0.0246622	0.0940014	ANGPTL3
SCZ2022	Exc_L2-3	ENSG00000185483	-0.269449	6.47042	0.0109685	0.0627046	ROR1
SCZ2022	Exc_L2-3	ENSG00000177414	-0.217428	5.83764	0.0156869	0.0742737	UBE2U
SCZ2022	Exc_L2-3	ENSG00000162437	-0.0758118	4.98765	0.0255288	0.0955095	RAVER2
SCZ2022	Exc_L2-3	ENSG00000172380	-0.135124	5.42287	0.0198746	0.0835822	GNG12
SCZ2022	Exc_L2-3	ENSG00000116729	-0.134079	6.10885	0.0134506	0.0688983	WLS
SCZ2022	Exc_L2-3	ENSG00000221203	-0.201465	6.495	0.0108179	0.0622982	MIR1262
SCZ2022	Exc_L2-3	ENSG00000116745	-0.148933	5.28867	0.0214646	0.0870212	RPE65
SCZ2022	Exc_L2-3	ENSG00000066557	-0.0910355	5.74147	0.0165689	0.0761319	LRRC40
SCZ2022	Exc_L2-3	ENSG00000137955	-0.0793798	5.28171	0.0215505	0.0871831	RABGGTB
SCZ2022	Exc_L2-3	NA	-0.255311	7.87744	0.00500553	0.0446986	LOC101927342
SCZ2022	Exc_L2-3	ENSG00000184005	-0.121714	6.71992	0.00953419	0.0590638	ST6GALNAC3
SCZ2022	Exc_L2-3	ENSG00000180488	-0.104429	5.42886	0.0198067	0.0835036	MIGA1
SCZ2022	Exc_L2-3	ENSG00000137960	-0.093117	7.7256	0.00544432	0.0462459	GIPC2
SCZ2022	Exc_L2-3	ENSG00000122420	-0.236572	5.19092	0.0227052	0.0897572	PTGFR
SCZ2022	Exc_L2-3	ENSG00000117114	-0.09218	6.09461	0.0135595	0.0691347	ADGRL2
SCZ2022	Exc_L2-3	ENSG00000122417	-0.0857239	5.76172	0.016379	0.0758582	ODF2L
SCZ2022	Exc_L2-3	ENSG00000137975	-0.13305	5.19816	0.0226108	0.0896204	CLCA2
SCZ2022	Exc_L2-3	ENSG00000016602	-0.270988	6.35414	0.0117108	0.0645551	CLCA4
SCZ2022	Exc_L2-3	ENSG00000097033	-0.112357	6.86242	0.00880271	0.0569576	SH3GLB1
SCZ2022	Exc_L2-3	ENSG00000153936	-0.088244	6.94033	0.00842736	0.0559325	HS2ST1
SCZ2022	Exc_L2-3	NA	-0.136259	7.97097	0.00475336	0.0439497	PKN2_AS1
SCZ2022	Exc_L2-3	ENSG00000137947	-0.102264	5.30225	0.0212979	0.0868153	GTF2B
SCZ2022	Exc_L2-3	ENSG00000183347	-0.262833	6.17162	0.0129816	0.0678067	GBP6
SCZ2022	Exc_L2-3	ENSG00000171492	-0.0695296	8.06708	0.00450767	0.0429559	LRRC8D
SCZ2022	Exc_L2-3	ENSG00000122482	-0.145788	5.93117	0.0148753	0.072393	ZNF644
SCZ2022	Exc_L2-3	ENSG00000069702	-0.151941	5.75574	0.0164349	0.0759616	TGFBR3
SCZ2022	Exc_L2-3	ENSG00000189195	-0.147177	4.88488	0.0270929	0.098722	BTBD8
SCZ2022	Exc_L2-3	ENSG00000154511	-0.0840738	5.61026	0.0178556	0.0794088	DIPK1A
SCZ2022	Exc_L2-3	ENSG00000143033	-0.0849796	5.66749	0.0172822	0.0779498	MTF2
SCZ2022	Exc_L2-3	ENSG00000117500	-0.0784712	5.20709	0.0224949	0.0894046	TMED5
SCZ2022	Exc_L2-3	ENSG00000122483	-0.096549	5.39874	0.0201512	0.0840359	CCDC18
SCZ2022	Exc_L2-3	ENSG00000198691	-0.131296	6.34341	0.0117818	0.0647032	ABCA4
SCZ2022	Exc_L2-3	ENSG00000117528	-0.112468	7.61653	0.00578358	0.0474371	ABCD3
SCZ2022	Exc_L2-3	ENSG00000263526	-0.250261	8.02676	0.00460911	0.043364	MIR378G
SCZ2022	Exc_L2-3	ENSG00000143036	-0.198888	10.1109	0.00147394	0.0266181	SLC44A3
SCZ2022	Exc_L2-3	ENSG00000172339	-0.106736	9.64417	0.00189953	0.0297628	ALG14
SCZ2022	Exc_L2-3	NA	-0.141502	5.42775	0.0198192	0.0835036	LOC101928098
SCZ2022	Exc_L2-3	ENSG00000228971	-0.186252	9.8358	0.00171148	0.0285097	LINC02607
SCZ2022	Exc_L2-3	ENSG00000231987	-0.264643	6.69791	0.00965263	0.0593105	LINC01787
SCZ2022	Exc_L2-3	ENSG00000188641	-0.150522	7.61628	0.00578437	0.0474371	DPYD
SCZ2022	Exc_L2-3	ENSG00000117598	-0.129124	5.20029	0.0225831	0.0895454	PLPPR5
SCZ2022	Exc_L2-3	ENSG00000224445	-0.273354	13.7405	0.000209876	0.012212	LINC01708
SCZ2022	Exc_L2-3	ENSG00000162688	-0.209949	9.04572	0.00263311	0.0338962	AGL
SCZ2022	Exc_L2-3	ENSG00000117620	-0.155233	5.14492	0.0233145	0.0911151	SLC35A3
SCZ2022	Exc_L2-3	ENSG00000137996	-0.1984	9.92249	0.00163271	0.0279553	RTCA
SCZ2022	Exc_L2-3	ENSG00000207750	-0.229748	7.61368	0.00579273	0.0474802	MIR553
SCZ2022	Exc_L2-3	ENSG00000079335	-0.166659	6.57635	0.0103342	0.0609683	CDC14A
SCZ2022	Exc_L2-3	NA	-0.320116	7.70388	0.00551022	0.0465137	LINC01349
SCZ2022	Exc_L2-3	ENSG00000162692	-0.225436	6.5315	0.0105981	0.061766	VCAM1
SCZ2022	Exc_L2-3	ENSG00000134215	-0.178171	7.48509	0.00622119	0.0489779	VAV3
SCZ2022	Exc_L2-3	NA	-0.162879	9.15274	0.00248345	0.033084	VAV3_AS1
SCZ2022	Exc_L2-3	ENSG00000085491	-0.0848485	5.58541	0.0181107	0.0799186	SLC25A24
SCZ2022	Exc_L2-3	ENSG00000184371	-0.148465	12.8513	0.000337242	0.0145154	CSF1
SCZ2022	Exc_L2-3	ENSG00000143125	-0.138625	6.72599	0.00950181	0.0588812	PROK1
SCZ2022	Exc_L2-3	ENSG00000143105	-0.14177	6.20124	0.0127661	0.067157	KCNA10
SCZ2022	Exc_L2-3	ENSG00000064886	-0.181875	17.4128	3.00789e-05	0.00490572	CHI3L2
SCZ2022	Exc_L2-3	NA	-0.0920278	6.74838	0.00938329	0.0585794	SLC16A1_AS1
SCZ2022	Exc_L2-3	ENSG00000116774	-0.234158	9.0325	0.00265222	0.034041	OLFML3
SCZ2022	Exc_L2-3	ENSG00000134207	-0.2469	5.31031	0.0211996	0.0866229	SYT6
SCZ2022	Exc_L2-3	ENSG00000163399	0.085747	6.47994	0.0109099	0.062475	ATP1A1
SCZ2022	Exc_L2-3	ENSG00000134258	-0.171849	7.5173	0.00611091	0.0486033	VTCN1
SCZ2022	Exc_L2-3	ENSG00000235202	-0.0939466	5.60506	0.0179087	0.079486	LINC01525
SCZ2022	Exc_L2-3	ENSG00000092607	-0.315732	7.57036	0.00593359	0.0478696	TBX15
SCZ2022	Exc_L2-3	NA	-0.161276	9.25577	0.00234755	0.032407	WARS2_AS1
SCZ2022	Exc_L2-3	ENSG00000134240	-0.207785	9.37689	0.00219738	0.0317258	HMGCS2
SCZ2022	Exc_L2-3	ENSG00000121851	0.0873112	5.75077	0.0164814	0.076034	POLR3GL
SCZ2022	Exc_L2-3	ENSG00000271601	0.102242	5.11782	0.0236813	0.0917658	LIX1L
SCZ2022	Exc_L2-3	ENSG00000131778	0.052871	5.50908	0.018918	0.0817847	CHD1L
SCZ2022	Exc_L2-3	ENSG00000143368	0.182885	10.4484	0.00122755	0.0244148	SF3B4
SCZ2022	Exc_L2-3	ENSG00000014914	0.114931	6.21629	0.012658	0.0668477	MTMR11
SCZ2022	Exc_L2-3	ENSG00000023902	0.127007	7.87383	0.00501554	0.0447488	PLEKHO1
SCZ2022	Exc_L2-3	ENSG00000163206	-0.238605	12.8318	0.000340782	0.0145154	SMCP
SCZ2022	Exc_L2-3	ENSG00000163207	-0.208968	6.47742	0.0109254	0.0625358	IVL
SCZ2022	Exc_L2-3	ENSG00000203783	-0.240749	5.1362	0.0234319	0.0913869	PRR9
SCZ2022	Exc_L2-3	ENSG00000143624	0.0875108	7.18336	0.00735827	0.0523607	INTS3
SCZ2022	Exc_L2-3	ENSG00000160741	0.144908	6.90494	0.00859579	0.0563918	CRTC2
SCZ2022	Exc_L2-3	ENSG00000143570	0.121695	5.10969	0.0237926	0.0918706	SLC39A1
SCZ2022	Exc_L2-3	ENSG00000276584	0.123763	6.49968	0.0107894	0.0622414	MIR6737
SCZ2022	Exc_L2-3	ENSG00000143578	0.10152	5.06908	0.0243563	0.0932194	CREB3L4
SCZ2022	Exc_L2-3	ENSG00000143545	0.144316	7.04782	0.00793617	0.0544051	RAB13
SCZ2022	Exc_L2-3	ENSG00000177954	0.157098	8.27317	0.00402353	0.040657	RPS27
SCZ2022	Exc_L2-3	ENSG00000160714	0.108812	5.30537	0.0212597	0.0867647	UBE2Q1
SCZ2022	Exc_L2-3	ENSG00000160691	0.0967442	5.64707	0.0174845	0.0783558	SHC1
SCZ2022	Exc_L2-3	ENSG00000163462	0.134704	7.32701	0.00679261	0.0507636	TRIM46
SCZ2022	Exc_L2-3	ENSG00000163463	0.132996	7.46684	0.00628457	0.0492255	KRTCAP2
SCZ2022	Exc_L2-3	ENSG00000185499	0.136055	7.04148	0.00796433	0.0544929	MUC1
SCZ2022	Exc_L2-3	ENSG00000284586	0.155305	10.76	0.00103715	0.0229339	MIR92B
SCZ2022	Exc_L2-3	ENSG00000169231	0.158752	7.82373	0.00515648	0.0450827	THBS3
SCZ2022	Exc_L2-3	ENSG00000173171	0.136858	5.75821	0.0164117	0.0758909	MTX1
SCZ2022	Exc_L2-3	ENSG00000176444	0.0961406	5.49859	0.0190319	0.081975	CLK2
SCZ2022	Exc_L2-3	ENSG00000160752	0.121445	6.15315	0.0131178	0.0681212	FDPS
SCZ2022	Exc_L2-3	ENSG00000132680	0.149454	5.29151	0.0214296	0.0869778	KHDC4
SCZ2022	Exc_L2-3	ENSG00000281394	0.199733	6.71187	0.00957732	0.0591332	SCARNA4
SCZ2022	Exc_L2-3	ENSG00000116604	0.0953309	6.44318	0.0111379	0.0631418	MEF2D
SCZ2022	Exc_L2-3	ENSG00000187862	-0.172239	5.61279	0.0178298	0.0793479	TTC24
SCZ2022	Exc_L2-3	ENSG00000132692	0.0850714	6.67728	0.00976495	0.0595649	BCAN
SCZ2022	Exc_L2-3	ENSG00000198400	-0.254184	11.6826	0.000630874	0.0183213	NTRK1
SCZ2022	Exc_L2-3	ENSG00000187800	-0.216856	9.24563	0.00236059	0.0324445	PEAR1
SCZ2022	Exc_L2-3	ENSG00000143297	-0.255588	9.26198	0.0023396	0.032407	FCRL5
SCZ2022	Exc_L2-3	ENSG00000160856	-0.217323	5.79765	0.0160476	0.0750916	FCRL3
SCZ2022	Exc_L2-3	ENSG00000183853	-0.197088	12.9159	0.000325797	0.0144894	KIRREL1
SCZ2022	Exc_L2-3	ENSG00000231666	-0.101758	9.38803	0.00218407	0.0316402	LINC01704
SCZ2022	Exc_L2-3	ENSG00000158473	-0.199137	5.87141	0.0153887	0.0735825	CD1D
SCZ2022	Exc_L2-3	ENSG00000188340	-0.125758	5.20133	0.0225696	0.0895173	OR6N2
SCZ2022	Exc_L2-3	ENSG00000163565	-0.146064	5.28971	0.0214518	0.0870212	IFI16
SCZ2022	Exc_L2-3	ENSG00000179639	-0.232312	15.2187	9.57523e-05	0.00886535	FCER1A
SCZ2022	Exc_L2-3	ENSG00000181036	-0.21541	12.5929	0.000387222	0.015249	FCRL6
SCZ2022	Exc_L2-3	ENSG00000188004	-0.142632	4.897	0.0269035	0.0984527	SNHG28
SCZ2022	Exc_L2-3	ENSG00000158710	-0.243547	9.50415	0.00205008	0.0310238	TAGLN2
SCZ2022	Exc_L2-3	ENSG00000177807	-0.102584	7.01286	0.00809262	0.0548001	KCNJ10
SCZ2022	Exc_L2-3	ENSG00000158769	-0.141021	9.45549	0.00210518	0.0312822	F11R
SCZ2022	Exc_L2-3	ENSG00000162747	-0.27544	5.73392	0.0166403	0.0762546	FCGR3B
SCZ2022	Exc_L2-3	ENSG00000118217	-0.112592	6.43751	0.0111735	0.0632205	ATF6
SCZ2022	Exc_L2-3	ENSG00000162733	-0.147001	8.33133	0.0038967	0.0400705	DDR2
SCZ2022	Exc_L2-3	ENSG00000143248	-0.113305	7.47644	0.00625115	0.0491052	RGS5
SCZ2022	Exc_L2-3	ENSG00000143228	-0.0973701	5.96206	0.014617	0.0719644	NUF2
SCZ2022	Exc_L2-3	ENSG00000185630	-0.0902734	7.03695	0.00798451	0.0545211	PBX1
SCZ2022	Exc_L2-3	NA	-0.115499	6.58632	0.0102766	0.0607922	LOC100505795
SCZ2022	Exc_L2-3	ENSG00000162761	-0.224762	8.52011	0.00351243	0.0383207	LMX1A
SCZ2022	Exc_L2-3	ENSG00000143171	-0.266601	5.10622	0.0238402	0.0919308	RXRG
SCZ2022	Exc_L2-3	ENSG00000162763	-0.162465	5.54691	0.0185134	0.0807316	LRRC52
SCZ2022	Exc_L2-3	ENSG00000188859	-0.134115	8.45397	0.00364248	0.0387637	FAM78B
SCZ2022	Exc_L2-3	ENSG00000198821	-0.11782	11.7181	0.000618941	0.0182978	CD247
SCZ2022	Exc_L2-3	ENSG00000203601	-0.0994644	5.66421	0.0173145	0.0780264	LINC00970
SCZ2022	Exc_L2-3	ENSG00000143156	-0.0873629	5.7853	0.0161607	0.0753611	NME7
SCZ2022	Exc_L2-3	ENSG00000198734	-0.247251	6.66759	0.00981818	0.0597688	F5
SCZ2022	Exc_L2-3	ENSG00000000460	-0.169952	5.74667	0.01652	0.0760918	C1orf112
SCZ2022	Exc_L2-3	ENSG00000075945	-0.138536	4.8783	0.0271963	0.0989925	KIFAP3
SCZ2022	Exc_L2-3	NA	-0.280412	5.08622	0.0241168	0.0926508	MIR3119_2
SCZ2022	Exc_L2-3	ENSG00000224286	-0.253627	5.24979	0.0219494	0.0879575	LINC01142
SCZ2022	Exc_L2-3	ENSG00000094963	-0.278814	5.90494	0.0150985	0.0730674	FMO2
SCZ2022	Exc_L2-3	ENSG00000117523	-0.167339	11.3945	0.000736611	0.0197682	PRRC2C
SCZ2022	Exc_L2-3	ENSG00000117533	-0.159327	22.0338	2.6789e-06	0.00176548	VAMP4
SCZ2022	Exc_L2-3	ENSG00000197959	-0.119299	5.29812	0.0213484	0.0868606	DNM3
SCZ2022	Exc_L2-3	ENSG00000117560	-0.234115	4.9825	0.025605	0.0956067	FASLG
SCZ2022	Exc_L2-3	ENSG00000117586	-0.184937	5.88843	0.0152407	0.0733721	TNFSF4
SCZ2022	Exc_L2-3	ENSG00000235750	-0.104578	5.32312	0.0210443	0.086213	KIAA0040
SCZ2022	Exc_L2-3	ENSG00000236720	-0.225883	5.1257	0.023574	0.0915499	LINC01741
SCZ2022	Exc_L2-3	ENSG00000266417	-0.132361	5.72674	0.0167085	0.0764627	MIR4424
SCZ2022	Exc_L2-3	ENSG00000116194	-0.129048	5.53975	0.0185892	0.0809067	ANGPTL1
SCZ2022	Exc_L2-3	ENSG00000135837	-0.0789474	6.04804	0.0139217	0.0700854	CEP350
SCZ2022	Exc_L2-3	ENSG00000236719	-0.0960527	4.85782	0.0275212	0.0995876	OVAAL
SCZ2022	Exc_L2-3	ENSG00000143324	-0.0863538	5.45864	0.0194718	0.0827739	XPR1
SCZ2022	Exc_L2-3	NA	-0.150623	6.22095	0.0126247	0.066741	LINC01344
SCZ2022	Exc_L2-3	ENSG00000135862	-0.117676	6.33266	0.0118534	0.0647588	LAMC1
SCZ2022	Exc_L2-3	ENSG00000116698	-0.0567817	6.85031	0.00886257	0.0571547	SMG7
SCZ2022	Exc_L2-3	ENSG00000116701	-0.136705	5.71872	0.016785	0.0766233	NCF2
SCZ2022	Exc_L2-3	ENSG00000173627	-0.122105	8.00602	0.0046622	0.0435774	APOBEC4
SCZ2022	Exc_L2-3	NA	-0.207842	7.48686	0.00621507	0.0489539	FAM129A
SCZ2022	Exc_L2-3	ENSG00000121481	-0.112871	7.56715	0.00594416	0.0478702	RNF2
SCZ2022	Exc_L2-3	ENSG00000121486	-0.127345	7.94868	0.00481224	0.044055	TRMT1L
SCZ2022	Exc_L2-3	ENSG00000116668	-0.145487	12.2716	0.000459897	0.0165237	SWT1
SCZ2022	Exc_L2-3	NA	-0.270558	6.84365	0.00889571	0.0572682	GS1_279B7.1
SCZ2022	Exc_L2-3	ENSG00000228309	-0.237709	5.96656	0.0145797	0.0718889	LINC01350
SCZ2022	Exc_L2-3	ENSG00000143341	-0.239672	5.71064	0.0168624	0.0767874	HMCN1
SCZ2022	Exc_L2-3	ENSG00000116690	-0.297609	12.842	0.000338927	0.0145154	PRG4
SCZ2022	Exc_L2-3	ENSG00000230426	-0.242811	5.12691	0.0235576	0.0915386	LINC01036
SCZ2022	Exc_L2-3	ENSG00000162670	-0.13252	6.68141	0.00974237	0.0595021	BRINP3
SCZ2022	Exc_L2-3	ENSG00000231175	-0.302646	7.31964	0.00682049	0.0508235	LINC01720
SCZ2022	Exc_L2-3	ENSG00000150681	-0.215784	6.9245	0.00850225	0.0561108	RGS18
SCZ2022	Exc_L2-3	ENSG00000253148	-0.265907	8.50879	0.00353436	0.0383803	RGS21
SCZ2022	Exc_L2-3	ENSG00000090104	-0.277272	5.35018	0.0207201	0.0855586	RGS1
SCZ2022	Exc_L2-3	ENSG00000116741	-0.140451	9.06255	0.00260897	0.0337848	RGS2
SCZ2022	Exc_L2-3	NA	-0.225958	11.2904	0.000779092	0.0202193	LINC01032
SCZ2022	Exc_L2-3	ENSG00000134371	-0.110107	9.49562	0.00205963	0.0310282	CDC73
SCZ2022	Exc_L2-3	ENSG00000162630	-0.157273	8.7625	0.00307487	0.0361617	B3GALT2
SCZ2022	Exc_L2-3	ENSG00000232077	-0.192101	5.89365	0.0151956	0.0732503	LINC01031
SCZ2022	Exc_L2-3	ENSG00000162687	-0.183739	8.19992	0.00418923	0.0414426	KCNT2
SCZ2022	Exc_L2-3	ENSG00000000971	-0.243644	7.00279	0.0081383	0.0549268	CFH
SCZ2022	Exc_L2-3	ENSG00000134376	-0.196261	6.10776	0.013459	0.0688983	CRB1
SCZ2022	Exc_L2-3	ENSG00000213047	-0.203921	6.58562	0.0102806	0.0607922	DENND1B
SCZ2022	Exc_L2-3	ENSG00000143355	-0.172013	5.81198	0.0159174	0.0747914	LHX9
SCZ2022	Exc_L2-3	ENSG00000151414	-0.12213	5.84841	0.0155912	0.0740444	NEK7
SCZ2022	Exc_L2-3	ENSG00000151418	-0.21627	10.3058	0.00132612	0.0253156	ATP6V1G3
SCZ2022	Exc_L2-3	ENSG00000081237	-0.273522	6.63041	0.0100252	0.0601547	PTPRC
SCZ2022	Exc_L2-3	NA	-0.0972741	4.98046	0.0256351	0.0956341	MIR181A1HG
SCZ2022	Exc_L2-3	ENSG00000235492	-0.239609	6.45799	0.0110454	0.0629014	LINC01221
SCZ2022	Exc_L2-3	ENSG00000116833	-0.271204	10.0141	0.00155345	0.0274025	NR5A2
SCZ2022	Exc_L2-3	ENSG00000203721	-0.221887	10.0453	0.00152737	0.0272249	LINC00862
SCZ2022	Exc_L2-3	ENSG00000162702	-0.114469	7.52504	0.00608472	0.0484788	ZNF281
SCZ2022	Exc_L2-3	ENSG00000118193	-0.118644	6.56471	0.0104021	0.0612153	KIF14
SCZ2022	Exc_L2-3	ENSG00000118200	-0.0644677	4.98423	0.0255794	0.0955328	CAMSAP2
SCZ2022	Exc_L2-3	ENSG00000163362	-0.280085	11.5095	0.000692398	0.0190587	INAVA
SCZ2022	Exc_L2-3	ENSG00000163395	-0.16069	5.65727	0.0173832	0.07818	IGFN1
SCZ2022	Exc_L2-3	ENSG00000159176	-0.125085	5.68465	0.0171139	0.0773422	CSRP1
SCZ2022	Exc_L2-3	ENSG00000163431	-0.203556	7.29688	0.00690745	0.0510483	LMOD1
SCZ2022	Exc_L2-3	ENSG00000170075	-0.0949854	5.95173	0.0147029	0.0720256	GPR37L1
SCZ2022	Exc_L2-3	ENSG00000143851	-0.113465	8.27478	0.00401995	0.040657	PTPN7
SCZ2022	Exc_L2-3	ENSG00000143858	-0.088419	5.56087	0.0183662	0.0804866	SYT2
SCZ2022	Exc_L2-3	ENSG00000143847	0.111942	5.52383	0.0187591	0.0813855	PPFIA4
SCZ2022	Exc_L2-3	ENSG00000133055	0.155751	6.61057	0.0101375	0.0604305	MYBPH
SCZ2022	Exc_L2-3	NA	0.12076	5.87012	0.0154	0.0735825	LINC01353
SCZ2022	Exc_L2-3	ENSG00000143842	-0.181653	5.47926	0.0192434	0.082147	SOX13
SCZ2022	Exc_L2-3	NA	0.148938	6.01408	0.0141922	0.0708994	LEMD1_AS1
SCZ2022	Exc_L2-3	ENSG00000133065	-0.117924	9.69637	0.00184633	0.0294534	SLC41A1
SCZ2022	Exc_L2-3	ENSG00000174502	-0.193495	11.0097	0.000906369	0.0216037	SLC26A9
SCZ2022	Exc_L2-3	NA	-0.192434	9.96379	0.00159649	0.0276354	SLC26A9_AS1
SCZ2022	Exc_L2-3	ENSG00000196550	0.164464	6.20701	0.0127245	0.0670944	FAM72A
SCZ2022	Exc_L2-3	ENSG00000162897	-0.170997	5.301	0.0213132	0.0868269	FCAMR
SCZ2022	Exc_L2-3	ENSG00000227764	-0.161974	9.4951	0.00206021	0.0310282	LINC01693
SCZ2022	Exc_L2-3	ENSG00000117650	-0.0748702	6.44702	0.0111139	0.0631109	NEK2
SCZ2022	Exc_L2-3	ENSG00000123684	-0.087342	7.74121	0.00539745	0.0460388	LPGAT1
SCZ2022	Exc_L2-3	ENSG00000226251	-0.151213	11.8209	0.000585695	0.0181802	LINC02608
SCZ2022	Exc_L2-3	NA	-0.120533	6.15246	0.0131229	0.0681212	TMEM206
SCZ2022	Exc_L2-3	NA	-0.21669	5.76843	0.0163166	0.0757233	PROX1_AS1
SCZ2022	Exc_L2-3	ENSG00000082482	-0.225734	6.56753	0.0103856	0.0611753	KCNK2
SCZ2022	Exc_L2-3	ENSG00000136636	-0.124795	7.35176	0.00669972	0.0505994	KCTD3
SCZ2022	Exc_L2-3	ENSG00000042781	-0.268621	9.79268	0.00175208	0.0288709	USH2A
SCZ2022	Exc_L2-3	ENSG00000196482	-0.174734	12.6294	0.000379717	0.0151064	ESRRG
SCZ2022	Exc_L2-3	ENSG00000092978	-0.198487	5.61648	0.0177924	0.0792505	GPATCH2
SCZ2022	Exc_L2-3	NA	-0.184059	4.851	0.0276301	0.099752	SPATA17_AS1
SCZ2022	Exc_L2-3	ENSG00000231814	-0.135986	5.92151	0.0149572	0.0726567	LINC00210
SCZ2022	Exc_L2-3	ENSG00000232100	-0.249425	6.25251	0.0124017	0.0661464	LINC01653
SCZ2022	Exc_L2-3	ENSG00000067533	-0.102722	4.86571	0.0273956	0.0992742	RRP15
SCZ2022	Exc_L2-3	NA	-0.197461	5.64075	0.0175477	0.0785386	TGFB2_OT1
SCZ2022	Exc_L2-3	NA	-0.199553	6.78327	0.00920164	0.0580812	LYPLAL1_DT
SCZ2022	Exc_L2-3	ENSG00000143353	-0.253552	17.752	2.51656e-05	0.00470274	LYPLAL1
SCZ2022	Exc_L2-3	ENSG00000196660	-0.257458	9.01262	0.00268122	0.0341977	SLC30A10
SCZ2022	Exc_L2-3	NA	-0.109351	5.98703	0.0144114	0.0714224	EPRS
SCZ2022	Exc_L2-3	ENSG00000162813	-0.158024	6.68653	0.00971441	0.0594449	BPNT1
SCZ2022	Exc_L2-3	ENSG00000136630	-0.195752	8.24999	0.00407523	0.0407703	HLX
SCZ2022	Exc_L2-3	NA	-0.250688	7.38406	0.00658045	0.0502746	C1orf140
SCZ2022	Exc_L2-3	ENSG00000143507	-0.211328	15.2435	9.45034e-05	0.00878968	DUSP10
SCZ2022	Exc_L2-3	ENSG00000143512	-0.243085	10.7579	0.00103835	0.0229339	HHIPL2
SCZ2022	Exc_L2-3	ENSG00000197520	-0.171968	7.0533	0.00791195	0.0543537	FAM177B
SCZ2022	Exc_L2-3	ENSG00000154309	-0.12711	4.89578	0.0269224	0.0984527	DISP1
SCZ2022	Exc_L2-3	ENSG00000187554	-0.129663	8.4321	0.00368655	0.038968	TLR5
SCZ2022	Exc_L2-3	ENSG00000178395	-0.130509	7.73891	0.00540435	0.0460784	CCDC185
SCZ2022	Exc_L2-3	ENSG00000203697	-0.171175	7.66086	0.00564317	0.046988	CAPN8
SCZ2022	Exc_L2-3	ENSG00000143514	-0.113773	4.8645	0.0274148	0.0993261	TP53BP2
SCZ2022	Exc_L2-3	ENSG00000143756	-0.0941482	5.76855	0.0163155	0.0757233	FBXO28
SCZ2022	Exc_L2-3	ENSG00000143748	-0.106547	4.93985	0.0262443	0.0970353	NVL
SCZ2022	Exc_L2-3	NA	-0.128487	5.37891	0.0203816	0.084604	MIR320B2
SCZ2022	Exc_L2-3	ENSG00000162923	-0.0886726	5.64757	0.0174796	0.0783558	WDR26
SCZ2022	Exc_L2-3	ENSG00000266618	-0.095552	7.80764	0.00520258	0.045229	MIR4742
SCZ2022	Exc_L2-3	ENSG00000143819	-0.209339	8.79338	0.00302325	0.0360053	EPHX1
SCZ2022	Exc_L2-3	ENSG00000196187	-0.153617	8.27116	0.00402798	0.040657	TMEM63A
SCZ2022	Exc_L2-3	ENSG00000243709	-0.116872	7.6064	0.00581613	0.0475397	LEFTY1
SCZ2022	Exc_L2-3	ENSG00000154342	-0.264154	5.34427	0.0207905	0.0856731	WNT3A
SCZ2022	Exc_L2-3	ENSG00000143761	0.0869651	5.50558	0.0189558	0.0818356	ARF1
SCZ2022	Exc_L2-3	ENSG00000143793	0.110538	6.62076	0.0100797	0.0603214	C1orf35
SCZ2022	Exc_L2-3	ENSG00000162910	0.0926031	4.88363	0.0271125	0.0987404	MRPL55
SCZ2022	Exc_L2-3	NA	0.195354	5.60655	0.0178935	0.0794751	SPHAR
SCZ2022	Exc_L2-3	ENSG00000154429	0.102569	15.0539	0.000104482	0.00890648	CCSAP
SCZ2022	Exc_L2-3	ENSG00000135775	0.0865306	6.15704	0.013089	0.0681212	COG2
SCZ2022	Exc_L2-3	ENSG00000236497	-0.104565	8.72276	0.00314262	0.0365479	LINC01744
SCZ2022	Exc_L2-3	ENSG00000168264	0.129978	9.10501	0.0025491	0.0333993	IRF2BP2
SCZ2022	Exc_L2-3	ENSG00000173726	0.0599146	8.33627	0.00388614	0.0400449	TOMM20
SCZ2022	Exc_L2-3	ENSG00000207181	0.091775	7.07169	0.00783115	0.0541271	SNORA14B
SCZ2022	Exc_L2-3	ENSG00000162885	0.0690946	5.42627	0.019836	0.0835126	B3GALNT2
SCZ2022	Exc_L2-3	ENSG00000203668	0.119608	7.38457	0.00657857	0.0502746	CHML
SCZ2022	Exc_L2-3	ENSG00000180287	-0.201925	5.74777	0.0165096	0.0760779	PLD5
SCZ2022	Exc_L2-3	ENSG00000143702	0.0933798	4.99977	0.0253507	0.0953062	CEP170
SCZ2022	Exc_L2-3	ENSG00000179456	0.0875662	6.01793	0.0141612	0.0708798	ZBTB18
SCZ2022	Exc_L2-3	ENSG00000047056	0.0655708	4.91668	0.0265986	0.0977424	WDR37
SCZ2022	Exc_L2-3	ENSG00000067082	0.118456	12.31	0.000450549	0.0163879	KLF6
SCZ2022	Exc_L2-3	NA	-0.205313	5.31437	0.0211503	0.0865093	LOC105376365
SCZ2022	Exc_L2-3	ENSG00000134470	0.16064	7.13478	0.00756028	0.0530835	IL15RA
SCZ2022	Exc_L2-3	ENSG00000170525	0.113518	8.1747	0.00424787	0.0417953	PFKFB3
SCZ2022	Exc_L2-3	ENSG00000281186	-0.251641	7.8573	0.00506158	0.0447991	LINC00706
SCZ2022	Exc_L2-3	ENSG00000123243	-0.190677	6.63626	0.00999233	0.0600923	ITIH5
SCZ2022	Exc_L2-3	ENSG00000148426	-0.197088	6.53156	0.0105977	0.061766	PROSER2
SCZ2022	Exc_L2-3	NA	-0.182863	7.75877	0.00534525	0.0458498	PROSER2_AS1
SCZ2022	Exc_L2-3	ENSG00000221331	0.0776976	5.82949	0.0157597	0.0744972	MIR548Q
SCZ2022	Exc_L2-3	ENSG00000065809	-0.15709	5.28493	0.0215108	0.0871079	FAM107B
SCZ2022	Exc_L2-3	ENSG00000152457	0.0739378	5.38461	0.0203152	0.0844387	DCLRE1C
SCZ2022	Exc_L2-3	ENSG00000197889	0.0862052	4.98057	0.0256336	0.0956341	MEIG1
SCZ2022	Exc_L2-3	ENSG00000077943	-0.176612	7.6336	0.00572908	0.0472986	ITGA8
SCZ2022	Exc_L2-3	ENSG00000107611	-0.183805	8.77882	0.00304749	0.0360609	CUBN
SCZ2022	Exc_L2-3	ENSG00000026025	-0.261446	13.2443	0.000273416	0.0132767	VIM
SCZ2022	Exc_L2-3	ENSG00000148488	-0.193987	4.97313	0.025744	0.0958774	ST8SIA6
SCZ2022	Exc_L2-3	ENSG00000148483	-0.156934	4.92621	0.0264523	0.0974687	TMEM236
SCZ2022	Exc_L2-3	ENSG00000204740	-0.207078	5.05671	0.0245308	0.093676	MALRD1
SCZ2022	Exc_L2-3	ENSG00000120594	-0.147949	8.25204	0.00407063	0.0407629	PLXDC2
SCZ2022	Exc_L2-3	ENSG00000265372	-0.214626	8.06304	0.00451773	0.0429559	MIR4675
SCZ2022	Exc_L2-3	NA	-0.174806	8.06789	0.00450567	0.0429559	C10orf113
SCZ2022	Exc_L2-3	ENSG00000168267	-0.112922	14.4946	0.000140563	0.0103543	PTF1A
SCZ2022	Exc_L2-3	ENSG00000179133	-0.185269	12.0444	0.000519492	0.0172619	C10orf67
SCZ2022	Exc_L2-3	ENSG00000231422	-0.123472	8.10853	0.00440574	0.0427335	LINC01516
SCZ2022	Exc_L2-3	ENSG00000095777	-0.233188	6.97509	0.00826519	0.055416	MYO3A
SCZ2022	Exc_L2-3	ENSG00000136750	-0.181667	5.23639	0.0221191	0.088394	GAD2
SCZ2022	Exc_L2-3	ENSG00000099246	-0.146891	8.38301	0.00378745	0.039529	RAB18
SCZ2022	Exc_L2-3	ENSG00000150051	-0.115497	9.67279	0.00187017	0.0296304	MKX
SCZ2022	Exc_L2-3	ENSG00000169126	-0.196254	7.777	0.00529156	0.0456035	ARMC4
SCZ2022	Exc_L2-3	ENSG00000150054	-0.0967949	8.38945	0.00377405	0.0394831	MPP7
SCZ2022	Exc_L2-3	NA	-0.273336	6.09162	0.0135824	0.0691997	LINC01517
SCZ2022	Exc_L2-3	ENSG00000232624	-0.25191	6.23211	0.0125454	0.0664807	C10orf126
SCZ2022	Exc_L2-3	NA	-0.105638	6.63575	0.00999522	0.0600923	SVIL_AS1
SCZ2022	Exc_L2-3	ENSG00000197321	-0.16417	12.0014	0.000531593	0.0174364	SVIL
SCZ2022	Exc_L2-3	ENSG00000207612	-0.223689	8.94642	0.00278014	0.0346728	MIR604
SCZ2022	Exc_L2-3	ENSG00000216035	-0.186381	12.1892	0.000480674	0.0166924	MIR938
SCZ2022	Exc_L2-3	ENSG00000151033	-0.164722	7.72214	0.00545477	0.0462758	LYZL2
SCZ2022	Exc_L2-3	ENSG00000170759	-0.104802	6.88656	0.00868464	0.056571	KIF5B
SCZ2022	Exc_L2-3	ENSG00000150093	-0.0692626	8.07467	0.00448883	0.0429263	ITGB1
SCZ2022	Exc_L2-3	ENSG00000261683	-0.187636	11.492	0.000698961	0.0192134	LINC00838
SCZ2022	Exc_L2-3	ENSG00000148498	-0.19785	9.09871	0.00255789	0.03342	PARD3
SCZ2022	Exc_L2-3	NA	-0.176206	5.28398	0.0215225	0.0871332	PARD3_AS1
SCZ2022	Exc_L2-3	ENSG00000280719	-0.19426	6.27565	0.0122408	0.0656313	PCAT5
SCZ2022	Exc_L2-3	ENSG00000256892	-0.296837	7.26114	0.00704626	0.0515166	MTRNR2L7
SCZ2022	Exc_L2-3	ENSG00000165733	-0.103595	5.39851	0.0201539	0.0840359	BMS1
SCZ2022	Exc_L2-3	NA	-0.22435	11.2281	0.000805659	0.0203907	LOC101929445
SCZ2022	Exc_L2-3	ENSG00000229630	-0.194772	6.82449	0.00899164	0.057477	LINC01264
SCZ2022	Exc_L2-3	ENSG00000263795	-0.245934	6.33908	0.0118106	0.0647588	MIR5100
SCZ2022	Exc_L2-3	ENSG00000165731	-0.16596	9.69914	0.00184354	0.0294534	RET
SCZ2022	Exc_L2-3	NA	-0.101357	6.66872	0.00981197	0.0597489	ZNF32_AS3
SCZ2022	Exc_L2-3	NA	-0.189264	6.12897	0.0132984	0.0685762	LOC102724264
SCZ2022	Exc_L2-3	ENSG00000226808	-0.196549	7.63508	0.00572437	0.0472986	LINC00619
SCZ2022	Exc_L2-3	ENSG00000226808	-0.159296	4.94937	0.0261002	0.0966434	LINC00840
SCZ2022	Exc_L2-3	NA	-0.246592	5.35718	0.0206371	0.0853691	LINC00841
SCZ2022	Exc_L2-3	ENSG00000265203	-0.148825	6.90223	0.00860884	0.0564019	RBP3
SCZ2022	Exc_L2-3	ENSG00000128805	-0.11861	13.2897	0.000266875	0.013188	ARHGAP22
SCZ2022	Exc_L2-3	ENSG00000128815	-0.112425	5.01707	0.0250987	0.0948311	WDFY4
SCZ2022	Exc_L2-3	ENSG00000264800	-0.328239	9.15874	0.00247533	0.0330511	MIR4294
SCZ2022	Exc_L2-3	ENSG00000165633	-0.162483	5.32567	0.0210136	0.0861293	VSTM4
SCZ2022	Exc_L2-3	ENSG00000177354	-0.224551	11.565	0.000672043	0.0187843	C10orf71
SCZ2022	Exc_L2-3	NA	-0.333406	12.2717	0.000459876	0.0165237	C10orf71_AS1
SCZ2022	Exc_L2-3	ENSG00000165606	-0.208323	8.13882	0.00433274	0.0423497	DRGX
SCZ2022	Exc_L2-3	NA	-0.125128	10.8653	0.000979854	0.0224123	PGBD3
SCZ2022	Exc_L2-3	ENSG00000148584	-0.216622	5.88501	0.0152703	0.0734279	A1CF
SCZ2022	Exc_L2-3	ENSG00000185532	-0.19486	9.60046	0.00194528	0.0301778	PRKG1
SCZ2022	Exc_L2-3	ENSG00000207813	-0.161702	4.92341	0.0264952	0.0975356	MIR605
SCZ2022	Exc_L2-3	ENSG00000177613	-0.147921	5.34542	0.0207768	0.0856731	CSTF2T
SCZ2022	Exc_L2-3	NA	-0.165768	6.79105	0.00916158	0.0580081	PRKG1_AS1
SCZ2022	Exc_L2-3	ENSG00000231131	-0.270408	6.05562	0.0138621	0.0700224	LNCAROD
SCZ2022	Exc_L2-3	ENSG00000165471	-0.236342	4.90171	0.0268302	0.0983098	MBL2
SCZ2022	Exc_L2-3	ENSG00000150275	-0.277789	7.86541	0.00503893	0.0447991	PCDH15
SCZ2022	Exc_L2-3	ENSG00000234173	-0.258057	6.17247	0.0129753	0.0678025	LOC105378311
SCZ2022	Exc_L2-3	ENSG00000221594	-0.301513	6.22282	0.0126114	0.0666878	MIR548F1
SCZ2022	Exc_L2-3	ENSG00000249860	-0.313392	10.0291	0.00154084	0.0273844	MTRNR2L5
SCZ2022	Exc_L2-3	ENSG00000122952	-0.184289	7.80824	0.00520086	0.045229	ZWINT
SCZ2022	Exc_L2-3	ENSG00000264747	-0.327239	7.24871	0.00709521	0.0516262	MIR3924
SCZ2022	Exc_L2-3	ENSG00000122870	-0.128582	7.5621	0.00596084	0.0479146	BICC1
SCZ2022	Exc_L2-3	ENSG00000165449	-0.272152	13.902	0.000192593	0.0117806	SLC16A9
SCZ2022	Exc_L2-3	ENSG00000151150	-0.0828343	6.74017	0.00942657	0.0586502	ANK3
SCZ2022	Exc_L2-3	ENSG00000170312	-0.125952	7.95839	0.00478649	0.0440163	CDK1
SCZ2022	Exc_L2-3	ENSG00000196932	-0.22446	7.34004	0.00674352	0.0506086	TMEM26
SCZ2022	Exc_L2-3	ENSG00000148572	-0.106403	16.0825	6.06426e-05	0.00693949	NRBF2
SCZ2022	Exc_L2-3	ENSG00000183230	-0.122909	7.52333	0.00609051	0.0484979	CTNNA3
SCZ2022	Exc_L2-3	ENSG00000156515	0.0854206	14.3451	0.000152174	0.0106884	HK1
SCZ2022	Exc_L2-3	ENSG00000172731	-0.0737532	5.03532	0.0248356	0.0944326	LRRC20
SCZ2022	Exc_L2-3	ENSG00000180644	-0.238483	8.76428	0.00307188	0.0361617	PRF1
SCZ2022	Exc_L2-3	ENSG00000138316	-0.338858	12.0632	0.000514282	0.0171971	ADAMTS14
SCZ2022	Exc_L2-3	ENSG00000107731	0.0918882	4.99643	0.0253997	0.0954374	UNC5B
SCZ2022	Exc_L2-3	ENSG00000107736	-0.186346	7.83668	0.00511966	0.0449394	CDH23
SCZ2022	Exc_L2-3	NA	-0.168583	7.93503	0.0048487	0.044148	CDH23_AS1
SCZ2022	Exc_L2-3	ENSG00000214688	-0.325125	7.72477	0.00544683	0.046247	C10orf105
SCZ2022	Exc_L2-3	ENSG00000166295	0.0649322	9.42316	0.00214262	0.0314939	ANAPC16
SCZ2022	Exc_L2-3	ENSG00000168209	0.114401	10.8192	0.00100455	0.0226517	DDIT4
SCZ2022	Exc_L2-3	ENSG00000148719	0.0895642	5.12597	0.0235704	0.0915499	DNAJB12
SCZ2022	Exc_L2-3	NA	0.0656066	9.34258	0.0022389	0.0320182	DNAJC9_AS1
SCZ2022	Exc_L2-3	ENSG00000182180	0.118645	16.2413	5.57655e-05	0.00656582	MRPS16
SCZ2022	Exc_L2-3	ENSG00000107758	0.102807	8.51044	0.00353115	0.0383803	PPP3CB
SCZ2022	Exc_L2-3	ENSG00000176986	0.0942665	6.79352	0.00914893	0.0579954	SEC24C
SCZ2022	Exc_L2-3	ENSG00000196968	0.131224	8.22031	0.00414242	0.0411595	FUT11
SCZ2022	Exc_L2-3	ENSG00000148655	-0.163477	4.88721	0.0270565	0.0987182	LRMDA
SCZ2022	Exc_L2-3	NA	0.102685	7.01421	0.00808653	0.0547953	DLG5_AS1
SCZ2022	Exc_L2-3	ENSG00000148606	0.117739	7.55333	0.00598994	0.0480594	POLR3A
SCZ2022	Exc_L2-3	ENSG00000138326	0.0997585	7.02989	0.00801602	0.0546145	RPS24
SCZ2022	Exc_L2-3	ENSG00000108175	0.091186	7.45082	0.00634075	0.0494348	ZMIZ1
SCZ2022	Exc_L2-3	ENSG00000165424	-0.218069	7.72401	0.00544912	0.0462472	ZCCHC24
SCZ2022	Exc_L2-3	ENSG00000133678	0.0898292	6.2741	0.0122516	0.0656715	TMEM254
SCZ2022	Exc_L2-3	ENSG00000122359	0.143849	11.6263	0.000650249	0.0186024	ANXA11
SCZ2022	Exc_L2-3	ENSG00000237523	0.104628	7.03107	0.00801074	0.054611	LINC00857
SCZ2022	Exc_L2-3	ENSG00000122378	0.120998	6.01275	0.0142028	0.0709103	PRXL2A
SCZ2022	Exc_L2-3	NA	-0.132954	6.11014	0.0134409	0.0688748	LOC105378397
SCZ2022	Exc_L2-3	ENSG00000152779	-0.244994	4.88904	0.0270277	0.0987139	SLC16A12
SCZ2022	Exc_L2-3	ENSG00000152804	-0.284046	7.99765	0.0046838	0.0436633	HHEX
SCZ2022	Exc_L2-3	ENSG00000095596	-0.161348	5.22647	0.0222456	0.0887775	CYP26A1
SCZ2022	Exc_L2-3	ENSG00000138119	-0.157728	7.61641	0.00578394	0.0474371	MYOF
SCZ2022	Exc_L2-3	ENSG00000176273	-0.134465	5.07539	0.0242678	0.0930125	SLC35G1
SCZ2022	Exc_L2-3	ENSG00000138193	-0.183071	6.09267	0.0135744	0.0691934	PLCE1
SCZ2022	Exc_L2-3	NA	-0.184819	6.98568	0.00821644	0.0553016	PLCE1_AS2
SCZ2022	Exc_L2-3	ENSG00000107438	-0.234532	8.2638	0.00404433	0.0407011	PDLIM1
SCZ2022	Exc_L2-3	ENSG00000138185	-0.144064	6.70754	0.0096006	0.0591873	ENTPD1
SCZ2022	Exc_L2-3	ENSG00000095585	-0.262164	5.86221	0.0154693	0.0737598	BLNK
SCZ2022	Exc_L2-3	ENSG00000095587	-0.0995617	6.63891	0.00997749	0.0600923	TLL2
SCZ2022	Exc_L2-3	ENSG00000155629	-0.127038	6.35322	0.0117168	0.0645551	PIK3AP1
SCZ2022	Exc_L2-3	ENSG00000181274	0.104959	7.08929	0.00775458	0.053817	FRAT2
SCZ2022	Exc_L2-3	ENSG00000119986	0.0977658	7.69071	0.00555058	0.0465819	AVPI1
SCZ2022	Exc_L2-3	ENSG00000264610	-0.203323	8.02235	0.00462036	0.0434198	MIR4685
SCZ2022	Exc_L2-3	ENSG00000196072	0.0770763	5.11057	0.0237805	0.0918706	BLOC1S2
SCZ2022	Exc_L2-3	ENSG00000075891	-0.103723	10.244	0.00137126	0.0257937	PAX2
SCZ2022	Exc_L2-3	ENSG00000198408	0.0954912	6.75956	0.00932466	0.0584797	OGA
SCZ2022	Exc_L2-3	NA	0.103438	6.15419	0.0131101	0.0681212	KCNIP2_AS1
SCZ2022	Exc_L2-3	ENSG00000198728	0.18202	11.1846	0.000824787	0.0207408	LDB1
SCZ2022	Exc_L2-3	ENSG00000059915	0.140041	7.41657	0.00646258	0.0497304	PSD
SCZ2022	Exc_L2-3	ENSG00000107872	0.130002	5.58094	0.018157	0.0800174	FBXL15
SCZ2022	Exc_L2-3	ENSG00000107874	0.134822	7.30307	0.00688369	0.0509683	CUEDC2
SCZ2022	Exc_L2-3	ENSG00000202569	0.125976	7.89674	0.00495239	0.0444944	MIR146B
SCZ2022	Exc_L2-3	NA	0.110419	6.94083	0.00842501	0.0559325	RPARP_AS1
SCZ2022	Exc_L2-3	ENSG00000171206	0.13765	10.1377	0.00145268	0.0265625	TRIM8
SCZ2022	Exc_L2-3	NA	0.0695272	5.06734	0.0243807	0.0932953	NEURL1_AS1
SCZ2022	Exc_L2-3	ENSG00000107954	0.0605962	5.16741	0.0230145	0.0905273	NEURL1
SCZ2022	Exc_L2-3	ENSG00000065618	-0.170405	9.27979	0.00231697	0.0323027	COL17A1
SCZ2022	Exc_L2-3	ENSG00000283788	-0.260814	8.8994	0.00285264	0.0349849	MIR936
SCZ2022	Exc_L2-3	NA	-0.159191	7.17757	0.00738208	0.052447	LOC101927549
SCZ2022	Exc_L2-3	ENSG00000108018	-0.116665	7.41961	0.0064517	0.0496992	SORCS1
SCZ2022	Exc_L2-3	ENSG00000150594	-0.11742	6.57961	0.0103154	0.0609379	ADRA2A
SCZ2022	Exc_L2-3	ENSG00000264763	-0.225272	7.26204	0.00704271	0.0515166	MIR4295
SCZ2022	Exc_L2-3	ENSG00000148702	-0.158165	7.92703	0.00487018	0.044148	HABP2
SCZ2022	Exc_L2-3	ENSG00000197893	-0.237183	18.5114	1.68892e-05	0.00421509	NRAP
SCZ2022	Exc_L2-3	ENSG00000188316	0.0443572	5.53324	0.0186586	0.0811046	ENO4
SCZ2022	Exc_L2-3	ENSG00000170370	-0.18754	5.82908	0.0157634	0.0744975	EMX2
SCZ2022	Exc_L2-3	ENSG00000148908	-0.326166	10.2302	0.00138159	0.025915	RGS10
SCZ2022	Exc_L2-3	ENSG00000183559	-0.135509	6.4819	0.0108979	0.0624588	C10orf120
SCZ2022	Exc_L2-3	NA	-0.141476	11.9777	0.000538418	0.0175754	FAM24B_CUZD1
SCZ2022	Exc_L2-3	ENSG00000213185	-0.16087	11.958	0.000544133	0.0176492	FAM24B
SCZ2022	Exc_L2-3	ENSG00000179988	0.0877457	5.02267	0.0250176	0.0946772	PSTK
SCZ2022	Exc_L2-3	ENSG00000182022	0.0799627	5.00277	0.0253067	0.0951935	CHST15
SCZ2022	Exc_L2-3	ENSG00000107938	0.0944324	5.10243	0.0238924	0.0920318	EDRF1
SCZ2022	Exc_L2-3	ENSG00000154493	-0.2616	6.10135	0.0135079	0.0689747	C10orf90
SCZ2022	Exc_L2-3	ENSG00000237489	0.117265	10.5868	0.00113897	0.0236471	C10orf143
SCZ2022	Exc_L2-3	ENSG00000175470	0.107226	7.04412	0.00795258	0.0544491	PPP2R2D
SCZ2022	Exc_L2-3	ENSG00000176171	0.123859	8.81311	0.00299074	0.0358193	BNIP3
SCZ2022	Exc_L2-3	ENSG00000165752	0.107672	8.20029	0.00418837	0.0414426	STK32C
SCZ2022	Exc_L2-3	ENSG00000148814	0.0962172	6.21689	0.0126537	0.0668477	LRRC27
SCZ2022	Exc_L2-3	ENSG00000171813	0.104211	6.00562	0.0142604	0.0710815	PWWP2B
SCZ2022	Exc_L2-3	ENSG00000197177	0.133747	9.52463	0.00202733	0.0308399	ADGRA1
SCZ2022	Exc_L2-3	NA	0.193483	13.5165	0.000236475	0.0126072	ADGRA1_AS1
SCZ2022	Exc_L2-3	ENSG00000171798	0.121713	9.26602	0.00233445	0.032407	KNDC1
SCZ2022	Exc_L2-3	ENSG00000171794	0.196835	5.87374	0.0153684	0.0735351	UTF1
SCZ2022	Exc_L2-3	ENSG00000165828	0.094488	5.13064	0.023507	0.0914335	PRAP1
SCZ2022	Exc_L2-3	ENSG00000127884	0.12298	5.9578	0.0146523	0.0720068	ECHS1
SCZ2022	Exc_L2-3	ENSG00000265395	0.170994	7.29181	0.00692697	0.0511512	MIR3944
SCZ2022	Exc_L2-3	ENSG00000148832	0.136449	8.08733	0.00445758	0.0429005	PAOX
SCZ2022	Exc_L2-3	ENSG00000174915	0.0927274	10.3009	0.00132965	0.0253593	PTDSS2
SCZ2022	Exc_L2-3	ENSG00000174775	0.126109	6.04664	0.0139328	0.0700909	HRAS
SCZ2022	Exc_L2-3	ENSG00000161328	0.127376	5.33176	0.0209403	0.0859771	LRRC56
SCZ2022	Exc_L2-3	ENSG00000070047	0.188443	14.0179	0.000181077	0.0114191	PHRF1
SCZ2022	Exc_L2-3	ENSG00000177030	0.0820082	5.34983	0.0207243	0.0855586	DEAF1
SCZ2022	Exc_L2-3	ENSG00000177106	0.12846	8.84925	0.00293209	0.0354444	EPS8L2
SCZ2022	Exc_L2-3	ENSG00000177042	0.130897	7.70285	0.00551337	0.0465211	TMEM80
SCZ2022	Exc_L2-3	ENSG00000177156	0.124185	6.93401	0.00845719	0.0560392	TALDO1
SCZ2022	Exc_L2-3	ENSG00000184524	0.179285	8.07606	0.00448538	0.0429263	CEND1
SCZ2022	Exc_L2-3	ENSG00000177542	0.167872	9.73917	0.00180382	0.0291545	SLC25A22
SCZ2022	Exc_L2-3	NA	0.181629	9.76914	0.00177466	0.0290892	PANO1
SCZ2022	Exc_L2-3	ENSG00000177595	0.120348	5.79913	0.0160341	0.0750457	PIDD1
SCZ2022	Exc_L2-3	ENSG00000177600	0.140786	6.83207	0.00895356	0.0573867	RPLP2
SCZ2022	Exc_L2-3	ENSG00000199785	0.164844	6.3473	0.011756	0.0646718	SNORA52
SCZ2022	Exc_L2-3	ENSG00000177697	0.215005	5.66163	0.01734	0.0781017	CD151
SCZ2022	Exc_L2-3	ENSG00000214063	0.112487	7.02948	0.00801785	0.0546145	TSPAN4
SCZ2022	Exc_L2-3	ENSG00000183020	0.130728	7.22307	0.00719724	0.0517973	AP2A2
SCZ2022	Exc_L2-3	ENSG00000078902	0.129115	6.58833	0.010265	0.0607922	TOLLIP
SCZ2022	Exc_L2-3	NA	0.152211	10.4888	0.00120097	0.0241968	TOLLIP_AS1
SCZ2022	Exc_L2-3	ENSG00000174672	0.122447	9.87994	0.00167091	0.028315	BRSK2
SCZ2022	Exc_L2-3	ENSG00000184545	0.114786	6.17418	0.0129628	0.0677894	DUSP8
SCZ2022	Exc_L2-3	NA	0.0833627	4.99455	0.0254273	0.0954593	KRTAP5_AS1
SCZ2022	Exc_L2-3	NA	-0.239589	5.75133	0.0164761	0.076034	KRTAP5_5
SCZ2022	Exc_L2-3	ENSG00000117984	0.0872349	6.25144	0.0124093	0.0661464	CTSD
SCZ2022	Exc_L2-3	ENSG00000265258	-0.157166	5.99161	0.0143741	0.0713762	MIR4686
SCZ2022	Exc_L2-3	ENSG00000053918	-0.183589	9.21868	0.00239558	0.0327268	KCNQ1
SCZ2022	Exc_L2-3	ENSG00000269821	-0.111714	4.85343	0.0275911	0.0997007	KCNQ1OT1
SCZ2022	Exc_L2-3	NA	-0.193278	9.31699	0.00227039	0.0322502	KCNQ1_AS1
SCZ2022	Exc_L2-3	ENSG00000167325	-0.0998563	11.1418	0.000844041	0.0208942	RRM1
SCZ2022	Exc_L2-3	ENSG00000181963	-0.302237	9.76677	0.00177695	0.0290954	OR52K2
SCZ2022	Exc_L2-3	ENSG00000167346	-0.208413	6.60518	0.0101682	0.0605251	MMP26
SCZ2022	Exc_L2-3	ENSG00000196565	-0.229378	7.23504	0.00714941	0.0516339	HBG2
SCZ2022	Exc_L2-3	ENSG00000213931	-0.228515	6.72806	0.00949076	0.0588812	HBE1
SCZ2022	Exc_L2-3	ENSG00000167355	-0.206244	5.71774	0.0167944	0.0766233	OR51B5
SCZ2022	Exc_L2-3	ENSG00000180974	-0.276378	8.87465	0.00289157	0.0351632	OR52E4
SCZ2022	Exc_L2-3	ENSG00000166341	-0.30863	7.37085	0.00662895	0.0504013	DCHS1
SCZ2022	Exc_L2-3	ENSG00000188124	-0.246072	7.64765	0.00568464	0.0471076	OR2AG2
SCZ2022	Exc_L2-3	ENSG00000184933	-0.236542	5.19623	0.022636	0.0896678	OR6A2
SCZ2022	Exc_L2-3	ENSG00000149054	-0.206559	9.12376	0.0025231	0.0332666	ZNF215
SCZ2022	Exc_L2-3	ENSG00000149050	-0.13119	7.41105	0.00648244	0.0497891	ZNF214
SCZ2022	Exc_L2-3	ENSG00000158077	-0.190513	12.9771	0.000315324	0.0143022	NLRP14
SCZ2022	Exc_L2-3	ENSG00000170748	-0.210098	8.02142	0.00462273	0.0434198	RBMXL2
SCZ2022	Exc_L2-3	ENSG00000221703	-0.281847	15.7896	7.07913e-05	0.00747124	MIR302E
SCZ2022	Exc_L2-3	ENSG00000170743	-0.140419	11.681	0.000631427	0.0183213	SYT9
SCZ2022	Exc_L2-3	ENSG00000166387	-0.201497	6.11876	0.0133755	0.0686806	PPFIBP2
SCZ2022	Exc_L2-3	ENSG00000182334	-0.175696	5.63095	0.0176461	0.0787711	OR5P3
SCZ2022	Exc_L2-3	ENSG00000278529	-0.110437	5.11732	0.0236882	0.0917658	MIR8070
SCZ2022	Exc_L2-3	ENSG00000197702	-0.13559	6.26859	0.0122897	0.0657543	PARVA
SCZ2022	Exc_L2-3	ENSG00000189431	-0.227822	7.05433	0.0079074	0.0543435	RASSF10
SCZ2022	Exc_L2-3	NA	-0.252294	12.7603	0.000354045	0.0146576	LOC101928132
SCZ2022	Exc_L2-3	ENSG00000262655	-0.182306	6.55836	0.0104392	0.0612963	SPON1
SCZ2022	Exc_L2-3	ENSG00000133818	-0.127932	11.7968	0.000593341	0.0182279	RRAS2
SCZ2022	Exc_L2-3	ENSG00000175868	-0.256423	12.7633	0.000353481	0.0146576	CALCB
SCZ2022	Exc_L2-3	ENSG00000110680	-0.222401	9.70987	0.00183281	0.0294116	CALCA
SCZ2022	Exc_L2-3	ENSG00000188487	-0.143587	6.82649	0.00898154	0.0574621	INSC
SCZ2022	Exc_L2-3	NA	-0.200772	5.77117	0.0162912	0.0757036	LOC102724957
SCZ2022	Exc_L2-3	ENSG00000110693	-0.202044	8.63034	0.0033061	0.03735	SOX6
SCZ2022	Exc_L2-3	ENSG00000110696	-0.126562	19.7325	8.90733e-06	0.00321238	C11orf58
SCZ2022	Exc_L2-3	ENSG00000166689	-0.199462	11.7837	0.000597531	0.0182279	PLEKHA7
SCZ2022	Exc_L2-3	NA	-0.29038	5.24111	0.0220592	0.0882584	LOC102723330
SCZ2022	Exc_L2-3	ENSG00000129152	-0.271519	14.1252	0.000171038	0.0112746	MYOD1
SCZ2022	Exc_L2-3	ENSG00000166788	-0.122867	5.29735	0.0213579	0.0868606	SAAL1
SCZ2022	Exc_L2-3	ENSG00000151116	-0.17168	7.81048	0.00519442	0.045229	UEVLD
SCZ2022	Exc_L2-3	ENSG00000183695	-0.282477	7.22222	0.00720065	0.0517973	MRGPRX2
SCZ2022	Exc_L2-3	ENSG00000177054	-0.174241	9.9822	0.00158061	0.0275025	ZDHHC13
SCZ2022	Exc_L2-3	ENSG00000166833	-0.0691166	9.70888	0.0018338	0.0294116	NAV2
SCZ2022	Exc_L2-3	ENSG00000264309	-0.100595	6.86853	0.00877267	0.0568716	MIR4694
SCZ2022	Exc_L2-3	NA	-0.0971823	5.80458	0.0159845	0.074957	NAV2_AS2
SCZ2022	Exc_L2-3	ENSG00000109851	-0.111812	8.33803	0.00388236	0.0400449	DBX1
SCZ2022	Exc_L2-3	ENSG00000185238	-0.139955	9.14415	0.00249515	0.0331393	PRMT3
SCZ2022	Exc_L2-3	ENSG00000165970	-0.202715	8.35013	0.0038566	0.0399282	SLC6A5
SCZ2022	Exc_L2-3	ENSG00000165973	-0.120563	6.83763	0.00892573	0.0573533	NELL1
SCZ2022	Exc_L2-3	ENSG00000091664	-0.11601	6.35776	0.0116869	0.0645472	SLC17A6
SCZ2022	Exc_L2-3	ENSG00000255323	-0.187277	7.11287	0.00765323	0.0535148	LINC01495
SCZ2022	Exc_L2-3	ENSG00000148935	-0.165144	5.30742	0.0212347	0.0866968	GAS2
SCZ2022	Exc_L2-3	ENSG00000275868	-0.311284	7.33749	0.00675312	0.0506086	MIR8054
SCZ2022	Exc_L2-3	ENSG00000187398	-0.224815	8.43412	0.00368245	0.038965	LUZP2
SCZ2022	Exc_L2-3	ENSG00000134343	-0.130925	7.03119	0.00801023	0.054611	ANO3
SCZ2022	Exc_L2-3	NA	-0.110283	4.98929	0.0255046	0.0955095	LOC105376599
SCZ2022	Exc_L2-3	ENSG00000169550	-0.132182	4.87592	0.0272339	0.0990182	MUC15
SCZ2022	Exc_L2-3	ENSG00000148942	-0.215414	9.01803	0.0026733	0.0341977	SLC5A12
SCZ2022	Exc_L2-3	ENSG00000176971	-0.175816	6.66606	0.00982664	0.0597898	FIBIN
SCZ2022	Exc_L2-3	ENSG00000129151	-0.191838	4.98558	0.0255595	0.0955095	BBOX1
SCZ2022	Exc_L2-3	NA	-0.196286	5.15037	0.0232414	0.0909693	BBOX1_AS1
SCZ2022	Exc_L2-3	ENSG00000109881	-0.110647	6.82839	0.00897203	0.0574621	CCDC34
SCZ2022	Exc_L2-3	NA	-0.115539	10.7523	0.00104148	0.0229339	BDNF_AS
SCZ2022	Exc_L2-3	ENSG00000254934	-0.16955	5.78818	0.0161343	0.0753414	LINC00678
SCZ2022	Exc_L2-3	ENSG00000169519	-0.176232	5.02871	0.0249305	0.0945993	METTL15
SCZ2022	Exc_L2-3	ENSG00000261340	-0.19051	7.70631	0.0055028	0.0465137	LINC01616
SCZ2022	Exc_L2-3	ENSG00000182255	-0.12264	8.43495	0.00368076	0.038965	KCNA4
SCZ2022	Exc_L2-3	ENSG00000131808	-0.227262	7.94333	0.00482649	0.0440658	FSHB
SCZ2022	Exc_L2-3	ENSG00000066382	-0.144498	7.31459	0.0068397	0.0508793	MPPED2
SCZ2022	Exc_L2-3	ENSG00000170959	-0.204532	6.59038	0.0102532	0.0607922	DCDC1
SCZ2022	Exc_L2-3	ENSG00000170946	-0.161269	7.49879	0.00617406	0.0487439	DNAJC24
SCZ2022	Exc_L2-3	ENSG00000148950	-0.137184	5.16619	0.0230307	0.0905273	IMMP1L
SCZ2022	Exc_L2-3	ENSG00000109911	-0.151653	7.55241	0.00599297	0.0480594	ELP4
SCZ2022	Exc_L2-3	ENSG00000049449	-0.179126	11.5565	0.000675142	0.0188383	RCN1
SCZ2022	Exc_L2-3	NA	-0.240733	5.9829	0.0144452	0.0714625	PAX6_AS1
SCZ2022	Exc_L2-3	ENSG00000281880	-0.276171	5.89585	0.0151766	0.073231	PAUPAR
SCZ2022	Exc_L2-3	ENSG00000254584	-0.162066	8.27342	0.00402296	0.040657	LOC100506675
SCZ2022	Exc_L2-3	ENSG00000186714	-0.308746	7.5819	0.00589574	0.0478106	CCDC73
SCZ2022	Exc_L2-3	ENSG00000060749	-0.106246	5.02483	0.0249864	0.0946703	QSER1
SCZ2022	Exc_L2-3	ENSG00000176148	-0.0725315	6.20002	0.0127749	0.0671687	TCP11L1
SCZ2022	Exc_L2-3	ENSG00000110422	-0.0675319	5.94751	0.0147381	0.0721114	HIPK3
SCZ2022	Exc_L2-3	ENSG00000135363	-0.212385	10.5838	0.0011408	0.0236471	LMO2
SCZ2022	Exc_L2-3	ENSG00000135374	-0.184908	10.7939	0.00101834	0.0227681	ELF5
SCZ2022	Exc_L2-3	ENSG00000135373	-0.19604	6.2282	0.0125732	0.0665548	EHF
SCZ2022	Exc_L2-3	ENSG00000026508	-0.200848	6.43823	0.011169	0.0632125	CD44
SCZ2022	Exc_L2-3	ENSG00000263389	-0.110332	5.26202	0.0217958	0.0877529	MIR3973
SCZ2022	Exc_L2-3	ENSG00000135362	-0.235717	9.48433	0.00207234	0.0310835	PRR5L
SCZ2022	Exc_L2-3	ENSG00000166349	-0.136235	11.7802	0.000598631	0.0182279	RAG1
SCZ2022	Exc_L2-3	NA	-0.157969	11.3365	0.000759972	0.0199921	C11orf74
SCZ2022	Exc_L2-3	ENSG00000148948	-0.144112	8.07769	0.00448135	0.0429263	LRRC4C
SCZ2022	Exc_L2-3	ENSG00000255171	-0.227594	7.51534	0.00611756	0.048612	LINC01499
SCZ2022	Exc_L2-3	NA	-0.182821	4.85047	0.0276385	0.0997642	LOC100507205
SCZ2022	Exc_L2-3	ENSG00000052850	-0.28024	9.23887	0.00236931	0.0325425	ALX4
SCZ2022	Exc_L2-3	ENSG00000085117	-0.205387	28.5646	9.06231e-08	0.0002637	CD82
SCZ2022	Exc_L2-3	ENSG00000157570	-0.239091	23.7091	1.12054e-06	0.00103747	TSPAN18
SCZ2022	Exc_L2-3	ENSG00000255314	0.0692309	4.85535	0.0275605	0.0996767	LOC101928894
SCZ2022	Exc_L2-3	ENSG00000149091	0.114782	9.25347	0.0023505	0.032407	DGKZ
SCZ2022	Exc_L2-3	ENSG00000110492	0.164443	6.50373	0.0107648	0.0621863	MDK
SCZ2022	Exc_L2-3	ENSG00000180720	0.159604	12.2849	0.000456633	0.0165207	CHRM4
SCZ2022	Exc_L2-3	ENSG00000180423	0.0683316	5.96086	0.0146269	0.071965	HARBI1
SCZ2022	Exc_L2-3	ENSG00000025434	0.109671	5.93942	0.0148059	0.0723003	NR1H3
SCZ2022	Exc_L2-3	ENSG00000030066	-0.147746	5.0967	0.0239714	0.0922202	NUP160
SCZ2022	Exc_L2-3	ENSG00000175619	-0.0976507	5.29863	0.0213422	0.0868606	OR4B1
SCZ2022	Exc_L2-3	ENSG00000176547	-0.357927	11.8769	0.000568359	0.0179353	OR4C3
SCZ2022	Exc_L2-3	ENSG00000237388	-0.321927	5.60933	0.0178651	0.0794183	OR4A47
SCZ2022	Exc_L2-3	ENSG00000221954	-0.341399	10.588	0.00113825	0.0236471	OR4C12
SCZ2022	Exc_L2-3	ENSG00000181785	-0.331854	6.20535	0.0127365	0.0671236	OR5AS1
SCZ2022	Exc_L2-3	NA	-0.365408	6.7588	0.00932865	0.0584797	OR5R1
SCZ2022	Exc_L2-3	ENSG00000255012	-0.276971	5.94823	0.014732	0.0720992	OR5M1
SCZ2022	Exc_L2-3	ENSG00000134817	-0.266129	11.9336	0.00055132	0.0177156	APLNR
SCZ2022	Exc_L2-3	ENSG00000156575	-0.185625	6.14148	0.0132047	0.0683636	PRG3
SCZ2022	Exc_L2-3	ENSG00000172772	-0.211717	6.95371	0.00836458	0.0556973	OR10W1
SCZ2022	Exc_L2-3	ENSG00000197786	-0.240982	6.3344	0.0118418	0.0647588	OR5B17
SCZ2022	Exc_L2-3	ENSG00000166840	-0.157635	8.53181	0.00348992	0.0382665	GLYATL1
SCZ2022	Exc_L2-3	ENSG00000197629	-0.165776	9.92901	0.00162694	0.0279109	MPEG1
SCZ2022	Exc_L2-3	ENSG00000166900	-0.101625	4.91841	0.0265719	0.0976621	STX3
SCZ2022	Exc_L2-3	ENSG00000110077	-0.177506	5.52259	0.0187724	0.0813911	MS4A6A
SCZ2022	Exc_L2-3	ENSG00000214782	-0.270506	18.0011	2.20777e-05	0.00448518	MS4A18
SCZ2022	Exc_L2-3	ENSG00000166961	-0.132145	5.75073	0.0164819	0.076034	MS4A15
SCZ2022	Exc_L2-3	ENSG00000266006	0.171594	9.36048	0.00221714	0.0319097	MIR4488
SCZ2022	Exc_L2-3	ENSG00000204950	0.188233	9.30271	0.00228815	0.0322563	LRRC10B
SCZ2022	Exc_L2-3	ENSG00000011347	0.0694984	5.05992	0.0244853	0.0935375	SYT7
SCZ2022	Exc_L2-3	ENSG00000149485	0.126317	8.56649	0.00342407	0.0379461	FADS1
SCZ2022	Exc_L2-3	ENSG00000134824	0.11685	10.0932	0.00148815	0.0267775	FADS2
SCZ2022	Exc_L2-3	ENSG00000284416	0.126804	9.4488	0.00211288	0.0313453	MIR1908
SCZ2022	Exc_L2-3	ENSG00000167996	0.125332	7.92871	0.00486564	0.044148	FTH1
SCZ2022	Exc_L2-3	ENSG00000149021	-0.105696	6.35412	0.0117109	0.0645551	SCGB1A1
SCZ2022	Exc_L2-3	ENSG00000124942	-0.126651	6.9195	0.00852609	0.0561342	AHNAK
SCZ2022	Exc_L2-3	ENSG00000185085	0.172364	15.1507	9.92592e-05	0.00890648	INTS5
SCZ2022	Exc_L2-3	ENSG00000214756	0.204595	13.8302	0.000200096	0.0118827	CSKMT
SCZ2022	Exc_L2-3	ENSG00000206597	0.202261	11.958	0.000544145	0.0176492	SNORA57
SCZ2022	Exc_L2-3	ENSG00000278615	0.199005	14.6673	0.000128255	0.0101606	C11orf98
SCZ2022	Exc_L2-3	ENSG00000162194	0.138717	7.14251	0.00752775	0.0529464	LBHD1
SCZ2022	Exc_L2-3	ENSG00000204922	0.150332	7.63662	0.00571949	0.0472809	UQCC3
SCZ2022	Exc_L2-3	ENSG00000162227	0.0903837	6.98337	0.00822707	0.0553425	TAF6L
SCZ2022	Exc_L2-3	ENSG00000162236	0.101514	6.18829	0.0128598	0.0674934	STX5
SCZ2022	Exc_L2-3	ENSG00000256690	0.116905	5.06972	0.0243473	0.093218	LOC105369332
SCZ2022	Exc_L2-3	ENSG00000168003	0.0655436	6.54426	0.0105223	0.0615003	SLC3A2
SCZ2022	Exc_L2-3	ENSG00000255717	0.0960629	6.88399	0.0086971	0.0566159	SNHG1
SCZ2022	Exc_L2-3	ENSG00000277194	0.0965281	5.95601	0.0146672	0.0720068	SNORD22
SCZ2022	Exc_L2-3	ENSG00000277846	0.0986295	5.60728	0.017886	0.0794751	SNORD30
SCZ2022	Exc_L2-3	ENSG00000274544	0.104949	6.2474	0.0124376	0.0661464	SNORD28
SCZ2022	Exc_L2-3	ENSG00000275996	0.106335	6.03121	0.0140551	0.0704798	SNORD27
SCZ2022	Exc_L2-3	ENSG00000276788	0.106745	6.08274	0.0136509	0.0694095	SNORD26
SCZ2022	Exc_L2-3	ENSG00000275043	0.0882578	8.50624	0.00353931	0.0383803	SNORD25
SCZ2022	Exc_L2-3	ENSG00000168539	0.113752	7.59167	0.00586385	0.0477415	CHRM1
SCZ2022	Exc_L2-3	ENSG00000188070	0.119941	8.58708	0.00338556	0.0378398	C11orf95
SCZ2022	Exc_L2-3	ENSG00000072518	0.113518	11.2421	0.000799646	0.0203462	MARK2
SCZ2022	Exc_L2-3	ENSG00000110583	0.0721498	7.10836	0.00767254	0.0535322	NAA40
SCZ2022	Exc_L2-3	ENSG00000176340	0.0952678	6.5026	0.0107717	0.0621906	COX8A
SCZ2022	Exc_L2-3	ENSG00000168439	0.156222	6.57614	0.0103355	0.0609683	STIP1
SCZ2022	Exc_L2-3	ENSG00000149781	0.205005	10.8298	0.000998778	0.0225964	FERMT3
SCZ2022	Exc_L2-3	ENSG00000173264	0.145954	6.92875	0.00848209	0.0560992	GPR137
SCZ2022	Exc_L2-3	ENSG00000002330	0.146882	6.71372	0.00956738	0.0590897	BAD
SCZ2022	Exc_L2-3	ENSG00000182450	0.129611	5.90248	0.0151196	0.073133	KCNK4
SCZ2022	Exc_L2-3	NA	0.113123	5.48104	0.0192238	0.082147	KCNK4_TEX40
SCZ2022	Exc_L2-3	ENSG00000162302	0.0982196	6.11869	0.013376	0.0686806	RPS6KA4
SCZ2022	Exc_L2-3	ENSG00000133895	0.14827	6.07038	0.0137467	0.0696015	MEN1
SCZ2022	Exc_L2-3	ENSG00000068971	0.108816	7.37113	0.00662793	0.0504013	PPP2R5B
SCZ2022	Exc_L2-3	ENSG00000213465	0.172498	9.01296	0.00268072	0.0341977	2,00 ARL
SCZ2022	Exc_L2-3	NA	0.165319	13.5442	0.000233009	0.012576	ARL2_SNX15
SCZ2022	Exc_L2-3	ENSG00000278851	0.183514	7.40211	0.00651473	0.0499054	MIR6879
SCZ2022	Exc_L2-3	ENSG00000110025	0.160203	11.3238	0.000765199	0.0200596	SNX15
SCZ2022	Exc_L2-3	ENSG00000146670	0.164179	4.87727	0.0272126	0.0989936	CDCA5
SCZ2022	Exc_L2-3	ENSG00000162300	0.235969	11.0394	0.000891947	0.0214076	ZFPL1
SCZ2022	Exc_L2-3	ENSG00000149823	0.141653	9.08961	0.00257065	0.0334891	VPS51
SCZ2022	Exc_L2-3	ENSG00000187066	0.188503	10.5777	0.00114459	0.0236688	TMEM262
SCZ2022	Exc_L2-3	ENSG00000149792	0.141003	5.38905	0.0202635	0.084268	MRPL49
SCZ2022	Exc_L2-3	ENSG00000149806	0.167867	7.04961	0.00792826	0.0543915	FAU
SCZ2022	Exc_L2-3	ENSG00000162298	0.131454	7.42278	0.00644033	0.049685	SYVN1
SCZ2022	Exc_L2-3	ENSG00000133884	0.0725758	5.12833	0.0235383	0.0914986	DPF2
SCZ2022	Exc_L2-3	ENSG00000162241	0.12567	5.95709	0.0146582	0.0720068	SLC25A45
SCZ2022	Exc_L2-3	ENSG00000245532	0.195364	25.9557	3.49335e-07	0.000624407	NEAT1
SCZ2022	Exc_L2-3	ENSG00000283791	0.137179	11.7562	0.000606404	0.018272	MIR612
SCZ2022	Exc_L2-3	ENSG00000251562	0.142967	7.74851	0.00537569	0.0459068	MALAT1
SCZ2022	Exc_L2-3	ENSG00000168056	0.142796	7.68352	0.00557274	0.0466164	LTBP3
SCZ2022	Exc_L2-3	NA	0.204672	17.0688	3.60501e-05	0.00547989	SSSCA1
SCZ2022	Exc_L2-3	ENSG00000176973	0.191491	12.7941	0.000347719	0.0146576	FAM89B
SCZ2022	Exc_L2-3	NA	0.190577	12.9712	0.000316319	0.0143022	SSSCA1_AS1
SCZ2022	Exc_L2-3	ENSG00000173442	0.153189	10.5114	0.00118643	0.0241182	EHBP1L1
SCZ2022	Exc_L2-3	ENSG00000173338	0.163915	5.0081	0.0252289	0.0950731	KCNK7
SCZ2022	Exc_L2-3	ENSG00000173039	0.119732	8.2751	0.00401925	0.040657	RELA
SCZ2022	Exc_L2-3	ENSG00000172977	0.112508	9.04577	0.00263304	0.0338962	KAT5
SCZ2022	Exc_L2-3	ENSG00000172757	0.121384	7.11106	0.00766097	0.0535322	CFL1
SCZ2022	Exc_L2-3	ENSG00000172732	0.143145	7.16858	0.00741913	0.0525644	MUS81
SCZ2022	Exc_L2-3	ENSG00000172500	0.195366	14.2386	0.00016103	0.010861	FIBP
SCZ2022	Exc_L2-3	ENSG00000175602	0.220691	17.1813	3.39756e-05	0.0052428	CCDC85B
SCZ2022	Exc_L2-3	ENSG00000175550	0.15175	7.76284	0.00533319	0.0458169	DRAP1
SCZ2022	Exc_L2-3	ENSG00000175573	0.162537	8.67537	0.00322539	0.036909	C11orf68
SCZ2022	Exc_L2-3	ENSG00000175467	0.163089	7.59524	0.00585227	0.0477075	SART1
SCZ2022	Exc_L2-3	ENSG00000175376	0.138593	8.25755	0.00405829	0.0407038	EIF1AD
SCZ2022	Exc_L2-3	ENSG00000175334	0.162124	8.06756	0.00450648	0.0429559	BANF1
SCZ2022	Exc_L2-3	ENSG00000087365	0.143345	5.62207	0.0177356	0.0790844	SF3B2
SCZ2022	Exc_L2-3	ENSG00000174996	0.129894	10.9003	0.000961482	0.0222298	KLC2
SCZ2022	Exc_L2-3	ENSG00000174903	0.126627	7.32347	0.00680597	0.0507636	RAB1B
SCZ2022	Exc_L2-3	ENSG00000174851	0.127487	6.68991	0.009696	0.0594171	YIF1A
SCZ2022	Exc_L2-3	ENSG00000179292	0.116411	7.02255	0.00804897	0.054726	TMEM151A
SCZ2022	Exc_L2-3	ENSG00000174791	0.0992766	5.16114	0.0230977	0.0907031	RIN1
SCZ2022	Exc_L2-3	ENSG00000174744	0.169428	12.3777	0.000434502	0.0161798	BRMS1
SCZ2022	Exc_L2-3	ENSG00000174684	0.192764	13.2416	0.000273806	0.0132767	B4GAT1
SCZ2022	Exc_L2-3	ENSG00000174669	0.156842	10.1475	0.00144499	0.0265163	SLC29A2
SCZ2022	Exc_L2-3	ENSG00000174547	0.147491	10.735	0.00105127	0.0230413	MRPL11
SCZ2022	Exc_L2-3	ENSG00000174516	0.163604	8.06903	0.00450282	0.0429559	PELI3
SCZ2022	Exc_L2-3	ENSG00000174165	0.131455	7.64219	0.00570187	0.0472101	ZDHHC24
SCZ2022	Exc_L2-3	ENSG00000174080	0.132795	10.0195	0.00154888	0.0274025	CTSF
SCZ2022	Exc_L2-3	ENSG00000239306	0.102168	5.53225	0.018669	0.0811329	RBM14
SCZ2022	Exc_L2-3	NA	0.0896207	5.20612	0.0225076	0.0894287	RBM14_RBM4
SCZ2022	Exc_L2-3	ENSG00000173933	0.0828677	5.03656	0.0248177	0.0943825	RBM4
SCZ2022	Exc_L2-3	ENSG00000173914	0.139647	6.89799	0.00862927	0.0564732	RBM4B
SCZ2022	Exc_L2-3	ENSG00000173898	0.144497	10.82	0.0010041	0.0226517	SPTBN2
SCZ2022	Exc_L2-3	ENSG00000173599	0.086076	6.50587	0.0107519	0.0621469	PC
SCZ2022	Exc_L2-3	ENSG00000266423	0.0789387	5.44486	0.019626	0.0831848	MIR3163
SCZ2022	Exc_L2-3	ENSG00000110711	0.119291	6.89648	0.00863656	0.0564732	AIP
SCZ2022	Exc_L2-3	ENSG00000110697	0.119739	9.2996	0.00229204	0.0322598	PITPNM1
SCZ2022	Exc_L2-3	ENSG00000167797	0.107902	6.73766	0.00943982	0.058686	CDK2AP2
SCZ2022	Exc_L2-3	ENSG00000110717	0.177849	10.1864	0.00141479	0.0260926	NDUFS8
SCZ2022	Exc_L2-3	ENSG00000284293	0.201918	11.5669	0.000671377	0.0187843	MIR7113
SCZ2022	Exc_L2-3	ENSG00000284435	0.206099	12.22	0.00047279	0.0166924	MIR4691
SCZ2022	Exc_L2-3	ENSG00000110066	0.105402	8.12917	0.00435587	0.0424326	KMT5B
SCZ2022	Exc_L2-3	ENSG00000255980	-0.249556	6.67068	0.00980116	0.0597188	LOC102724265
SCZ2022	Exc_L2-3	ENSG00000149716	0.0919108	4.89889	0.026874	0.0983866	LTO1
SCZ2022	Exc_L2-3	ENSG00000075388	-0.225858	5.48638	0.0191652	0.0821325	FGF4
SCZ2022	Exc_L2-3	ENSG00000131626	0.0971054	16.7772	4.20364e-05	0.00574658	PPFIA1
SCZ2022	Exc_L2-3	ENSG00000221333	0.0910024	7.63012	0.00574014	0.0472986	MIR548K
SCZ2022	Exc_L2-3	ENSG00000085733	0.11871	7.93006	0.00486201	0.044148	CTTN
SCZ2022	Exc_L2-3	NA	0.115262	8.50655	0.00353871	0.0383803	SHANK2_AS1
SCZ2022	Exc_L2-3	ENSG00000137497	0.108985	8.71908	0.00314897	0.0365479	NUMA1
SCZ2022	Exc_L2-3	ENSG00000251143	0.10381	5.13111	0.0235007	0.0914335	LOC100128494
SCZ2022	Exc_L2-3	ENSG00000184154	0.078547	5.74984	0.0164902	0.076034	LRTOMT
SCZ2022	Exc_L2-3	ENSG00000272036	0.118826	5.69535	0.01701	0.0771661	MIR139
SCZ2022	Exc_L2-3	ENSG00000186635	0.0944776	10.1619	0.00143374	0.0263334	ARAP1
SCZ2022	Exc_L2-3	ENSG00000168010	0.0890081	7.25411	0.0070739	0.0515522	ATG16L2
SCZ2022	Exc_L2-3	ENSG00000054938	-0.172192	7.43075	0.00641185	0.049617	CHRDL2
SCZ2022	Exc_L2-3	ENSG00000137507	-0.216327	10.1798	0.00141991	0.0261308	LRRC32
SCZ2022	Exc_L2-3	ENSG00000182704	-0.0775115	6.78498	0.00919283	0.0580477	TSKU
SCZ2022	Exc_L2-3	ENSG00000245832	-0.16478	5.22317	0.0222879	0.0888443	MIR4300HG
SCZ2022	Exc_L2-3	ENSG00000264110	-0.310532	5.87846	0.0153272	0.0734762	MIR4300
SCZ2022	Exc_L2-3	ENSG00000137509	-0.0627915	5.98938	0.0143922	0.0713968	PRCP
SCZ2022	Exc_L2-3	ENSG00000073921	-0.0869783	4.98784	0.025526	0.0955095	PICALM
SCZ2022	Exc_L2-3	ENSG00000150687	-0.161806	7.58466	0.00588672	0.0477916	PRSS23
SCZ2022	Exc_L2-3	ENSG00000168959	-0.103044	11.1391	0.000845262	0.0208942	GRM5
SCZ2022	Exc_L2-3	ENSG00000077498	-0.192554	6.37995	0.0115417	0.0640934	TYR
SCZ2022	Exc_L2-3	ENSG00000086991	-0.260119	8.61801	0.00332855	0.0375101	NOX4
SCZ2022	Exc_L2-3	ENSG00000214414	-0.282531	11.423	0.000725386	0.0196481	TRIM77
SCZ2022	Exc_L2-3	ENSG00000261645	-0.192394	5.32831	0.0209817	0.0860777	DISC1FP1
SCZ2022	Exc_L2-3	ENSG00000266703	-0.187074	6.02785	0.0140819	0.0705791	MIR4490
SCZ2022	Exc_L2-3	ENSG00000165323	-0.129669	13.7139	0.000212878	0.012212	FAT3
SCZ2022	Exc_L2-3	ENSG00000180773	-0.101621	5.15307	0.0232053	0.0909478	SLC36A4
SCZ2022	Exc_L2-3	ENSG00000166004	-0.150926	12.6354	0.000378512	0.0150879	CEP295
SCZ2022	Exc_L2-3	ENSG00000181333	-0.210342	5.18018	0.022846	0.0901382	HEPHL1
SCZ2022	Exc_L2-3	ENSG00000183560	-0.174223	5.93684	0.0148276	0.0723235	IZUMO1R
SCZ2022	Exc_L2-3	ENSG00000020922	-0.106926	6.39808	0.0114244	0.0638126	MRE11
SCZ2022	Exc_L2-3	ENSG00000134627	-0.135526	6.10049	0.0135144	0.0689747	PIWIL4
SCZ2022	Exc_L2-3	ENSG00000255929	-0.143425	13.5894	0.000227465	0.0125342	LOC105369438
SCZ2022	Exc_L2-3	ENSG00000166025	-0.183574	13.2274	0.000275886	0.0133164	AMOTL1
SCZ2022	Exc_L2-3	ENSG00000150316	-0.111889	6.75943	0.00932537	0.0584797	CWC15
SCZ2022	Exc_L2-3	ENSG00000235268	-0.244995	8.87009	0.00289881	0.0352302	KDM4E
SCZ2022	Exc_L2-3	ENSG00000183340	-0.121118	7.19296	0.007319	0.052216	JRKL
SCZ2022	Exc_L2-3	ENSG00000149972	-0.196631	6.17948	0.012924	0.0676231	CNTN5
SCZ2022	Exc_L2-3	ENSG00000165895	-0.279595	6.62288	0.0100677	0.0602787	ARHGAP42
SCZ2022	Exc_L2-3	NA	-0.220097	5.20389	0.0225364	0.0894475	PGR_AS1
SCZ2022	Exc_L2-3	ENSG00000137672	-0.226497	9.92795	0.00162788	0.0279109	TRPC6
SCZ2022	Exc_L2-3	ENSG00000137691	-0.21771	10.874	0.000975213	0.0223947	CFAP300
SCZ2022	Exc_L2-3	ENSG00000152558	-0.235288	7.7162	0.00547274	0.046351	TMEM123
SCZ2022	Exc_L2-3	ENSG00000137674	-0.282146	6.14823	0.0131544	0.0681959	MMP20
SCZ2022	Exc_L2-3	ENSG00000137745	-0.24446	5.07936	0.0242123	0.0928602	MMP13
SCZ2022	Exc_L2-3	ENSG00000137692	-0.118334	10.4561	0.00122245	0.024388	DCUN1D5
SCZ2022	Exc_L2-3	ENSG00000187240	-0.139441	6.13984	0.0132169	0.0683636	DYNC2H1
SCZ2022	Exc_L2-3	ENSG00000264200	-0.146472	5.02344	0.0250064	0.0946772	MIR4693
SCZ2022	Exc_L2-3	ENSG00000170962	-0.12968	5.20895	0.0224709	0.0893442	PDGFD
SCZ2022	Exc_L2-3	ENSG00000256422	-0.174029	6.67688	0.00976714	0.0595649	LINC02552
SCZ2022	Exc_L2-3	ENSG00000204403	-0.251381	6.35846	0.0116823	0.0645393	CASP12
SCZ2022	Exc_L2-3	ENSG00000204397	-0.184092	7.24576	0.00710687	0.0516262	CARD16
SCZ2022	Exc_L2-3	NA	-0.196452	7.44065	0.00637668	0.0494994	LOC105369473
SCZ2022	Exc_L2-3	ENSG00000152404	-0.143855	5.89344	0.0151974	0.0732503	CWF19L2
SCZ2022	Exc_L2-3	ENSG00000110660	-0.0952368	6.34466	0.0117735	0.0646837	SLC35F2
SCZ2022	Exc_L2-3	ENSG00000166266	-0.136099	7.63062	0.00573854	0.0472986	CUL5
SCZ2022	Exc_L2-3	ENSG00000185742	0.0845209	5.58635	0.018101	0.0799101	C11orf87
SCZ2022	Exc_L2-3	ENSG00000150750	-0.115605	5.87072	0.0153948	0.0735825	C11orf53
SCZ2022	Exc_L2-3	ENSG00000170145	0.0807645	7.16856	0.00741925	0.0525644	SIK2
SCZ2022	Exc_L2-3	ENSG00000150764	0.0915859	12.0933	0.000506041	0.0171057	DIXDC1
SCZ2022	Exc_L2-3	ENSG00000149295	-0.257378	8.84638	0.00293671	0.0354582	DRD2
SCZ2022	Exc_L2-3	ENSG00000265140	-0.188747	6.49125	0.0108407	0.0623227	MIR4301
SCZ2022	Exc_L2-3	ENSG00000228607	0.149383	7.11002	0.00766542	0.0535322	CLDN25
SCZ2022	Exc_L2-3	NA	-0.247744	10.5424	0.00116667	0.0239313	LINC00900
SCZ2022	Exc_L2-3	ENSG00000168092	0.102092	12.6786	0.000369859	0.0149181	PAFAH1B2
SCZ2022	Exc_L2-3	ENSG00000137726	0.0912354	4.98539	0.0255622	0.0955095	FXYD6
SCZ2022	Exc_L2-3	ENSG00000167283	0.0573561	5.7358	0.0166225	0.0762546	ATP5MG
SCZ2022	Exc_L2-3	ENSG00000118058	0.0817603	5.56621	0.0183104	0.0803629	KMT2A
SCZ2022	Exc_L2-3	ENSG00000149582	0.0978065	5.15037	0.0232414	0.0909693	TMEM25
SCZ2022	Exc_L2-3	ENSG00000118096	0.104218	8.08545	0.00446221	0.0429005	IFT46
SCZ2022	Exc_L2-3	ENSG00000186174	0.121891	10.0433	0.00152906	0.0272249	BCL9L
SCZ2022	Exc_L2-3	ENSG00000110375	0.108535	6.9263	0.0084937	0.0560992	UPK2
SCZ2022	Exc_L2-3	ENSG00000196655	0.126135	6.27757	0.0122276	0.0656122	TRAPPC4
SCZ2022	Exc_L2-3	ENSG00000118181	0.145539	8.35401	0.00384838	0.0398716	RPS25
SCZ2022	Exc_L2-3	NA	0.169527	6.16725	0.0130137	0.0678749	H2AFX
SCZ2022	Exc_L2-3	ENSG00000172269	0.134556	5.89585	0.0151766	0.073231	DPAGT1
SCZ2022	Exc_L2-3	ENSG00000172375	0.127303	6.3313	0.0118625	0.0647621	C2CD2L
SCZ2022	Exc_L2-3	ENSG00000036672	0.160444	9.66221	0.00188097	0.0297234	USP2
SCZ2022	Exc_L2-3	NA	0.100412	8.66048	0.00325185	0.0370868	USP2_AS1
SCZ2022	Exc_L2-3	ENSG00000154096	0.127124	7.68918	0.00555528	0.0465819	THY1
SCZ2022	Exc_L2-3	ENSG00000110400	0.112219	6.91617	0.00854198	0.0561807	NECTIN1
SCZ2022	Exc_L2-3	ENSG00000254854	0.103208	7.31575	0.00683527	0.0508787	LOC102724301
SCZ2022	Exc_L2-3	NA	0.127783	5.54675	0.018515	0.0807316	TMEM136
SCZ2022	Exc_L2-3	ENSG00000207971	0.174986	11.7082	0.000622267	0.0183213	MIR125B1
SCZ2022	Exc_L2-3	ENSG00000023171	0.0760568	6.15529	0.013102	0.0681212	GRAMD1B
SCZ2022	Exc_L2-3	ENSG00000245498	0.10105	6.33548	0.0118346	0.0647588	LOC100507283
SCZ2022	Exc_L2-3	NA	0.118461	10.3794	0.00127431	0.024815	PKNOX2_AS1
SCZ2022	Exc_L2-3	ENSG00000149557	0.106345	13.0245	0.00030744	0.014168	FEZ1
SCZ2022	Exc_L2-3	ENSG00000255537	0.165002	12.8953	0.000329402	0.0145154	LOC403312
SCZ2022	Exc_L2-3	ENSG00000182934	0.18292	10.4601	0.00121981	0.0243592	SRPRA
SCZ2022	Exc_L2-3	ENSG00000110074	0.140733	6.31849	0.0119485	0.0649364	FOXRED1
SCZ2022	Exc_L2-3	ENSG00000151702	-0.223801	8.24525	0.00408588	0.0408368	FLI1
SCZ2022	Exc_L2-3	ENSG00000254703	-0.258367	8.11195	0.00439743	0.04271	SENCR
SCZ2022	Exc_L2-3	ENSG00000151704	-0.253423	7.49021	0.00620352	0.0489007	KCNJ1
SCZ2022	Exc_L2-3	ENSG00000281097	-0.306981	5.72149	0.0167585	0.076554	LINC01395
SCZ2022	Exc_L2-3	ENSG00000134917	0.135017	7.96236	0.00477602	0.0439878	ADAMTS8
SCZ2022	Exc_L2-3	NA	0.0886334	7.85383	0.00507132	0.0448341	LOC646522
SCZ2022	Exc_L2-3	ENSG00000166086	0.148909	21.6048	3.35008e-06	0.00187755	JAM3
SCZ2022	Exc_L2-3	ENSG00000151503	0.0996582	6.76165	0.00931376	0.0584797	NCAPD3
SCZ2022	Exc_L2-3	ENSG00000151502	0.0916295	6.96659	0.00830457	0.0554546	VPS26B
SCZ2022	Exc_L2-3	ENSG00000166105	0.113499	7.27427	0.00699492	0.0512885	GLB1L3
SCZ2022	Exc_L2-3	ENSG00000139044	0.119726	7.96202	0.00477691	0.0439878	B4GALNT3
SCZ2022	Exc_L2-3	ENSG00000171823	0.0819366	9.0449	0.00263428	0.0338962	FBXL14
SCZ2022	Exc_L2-3	ENSG00000256115	-0.189981	4.96605	0.0258496	0.0960648	LINC02443
SCZ2022	Exc_L2-3	ENSG00000111640	0.141369	6.42315	0.0112642	0.063523	GAPDH
SCZ2022	Exc_L2-3	ENSG00000010295	0.119863	5.9613	0.0146232	0.0719644	IFFO1
SCZ2022	Exc_L2-3	ENSG00000111641	0.136322	6.32014	0.0119374	0.0649364	NOP2
SCZ2022	Exc_L2-3	ENSG00000184574	0.11077	5.97893	0.0144777	0.0715249	LPAR5
SCZ2022	Exc_L2-3	ENSG00000089693	0.112799	5.9822	0.014451	0.0714625	2,00 MLF
SCZ2022	Exc_L2-3	ENSG00000159335	0.123131	5.58934	0.0180701	0.0798591	PTMS
SCZ2022	Exc_L2-3	ENSG00000089692	0.13997	12.8287	0.000341345	0.0145154	LAG3
SCZ2022	Exc_L2-3	ENSG00000111669	0.149588	6.751	0.0093695	0.0585781	TPI1
SCZ2022	Exc_L2-3	ENSG00000010626	0.0888986	5.82522	0.015798	0.0745921	LRRC23
SCZ2022	Exc_L2-3	ENSG00000111674	0.101208	5.0059	0.0252611	0.0950954	ENO2
SCZ2022	Exc_L2-3	ENSG00000139178	-0.108733	4.98098	0.0256274	0.0956341	C1RL
SCZ2022	Exc_L2-3	ENSG00000166532	-0.113875	11.3325	0.00076164	0.0199921	RIMKLB
SCZ2022	Exc_L2-3	ENSG00000166535	-0.190609	9.63478	0.00190927	0.0298325	A2ML1
SCZ2022	Exc_L2-3	ENSG00000175899	-0.240812	5.94555	0.0147545	0.0721576	A2M
SCZ2022	Exc_L2-3	ENSG00000237248	-0.242486	6.06694	0.0137736	0.0697201	LINC00987
SCZ2022	Exc_L2-3	ENSG00000134539	-0.135085	5.99092	0.0143797	0.071387	KLRD1
SCZ2022	Exc_L2-3	ENSG00000060138	-0.213175	5.27658	0.0216142	0.0873333	YBX3
SCZ2022	Exc_L2-3	ENSG00000231887	-0.168632	5.47357	0.0193062	0.0822865	PRH1
SCZ2022	Exc_L2-3	NA	-0.169424	5.4675	0.0193734	0.0824522	PRH1_PRR4
SCZ2022	Exc_L2-3	ENSG00000256188	-0.265777	5.64173	0.0175379	0.0785291	TAS2R30
SCZ2022	Exc_L2-3	ENSG00000186136	-0.241798	6.69208	0.0096842	0.0594171	TAS2R42
SCZ2022	Exc_L2-3	ENSG00000197870	-0.257333	8.60717	0.00334842	0.0375856	PRB3
SCZ2022	Exc_L2-3	ENSG00000121335	-0.108799	11.3388	0.000759042	0.0199921	PRB2
SCZ2022	Exc_L2-3	ENSG00000121380	-0.0807399	6.83319	0.00894794	0.0573867	BCL2L14
SCZ2022	Exc_L2-3	ENSG00000070018	-0.0806559	6.26814	0.0122928	0.0657543	LRP6
SCZ2022	Exc_L2-3	ENSG00000013588	-0.0734206	5.10472	0.0238609	0.0919452	GPRC5A
SCZ2022	Exc_L2-3	ENSG00000134531	-0.0916392	7.6324	0.00573291	0.0472986	EMP1
SCZ2022	Exc_L2-3	ENSG00000121316	-0.172981	5.23839	0.0220937	0.0883155	PLBD1
SCZ2022	Exc_L2-3	ENSG00000070019	-0.143748	5.51254	0.0188807	0.0817212	GUCY2C
SCZ2022	Exc_L2-3	ENSG00000182993	-0.130543	6.36998	0.0116067	0.0642961	C12orf60
SCZ2022	Exc_L2-3	NA	-0.183417	5.85989	0.0154897	0.0737864	LINC01489
SCZ2022	Exc_L2-3	ENSG00000134533	-0.122327	8.66072	0.00325142	0.0370868	RERG
SCZ2022	Exc_L2-3	ENSG00000151491	-0.173145	6.48928	0.0108527	0.0623227	EPS8
SCZ2022	Exc_L2-3	ENSG00000023697	-0.176514	7.24358	0.00711548	0.0516304	DERA
SCZ2022	Exc_L2-3	ENSG00000188991	-0.173387	5.27722	0.0216062	0.0873209	SLC15A5
SCZ2022	Exc_L2-3	ENSG00000111404	-0.186694	5.88149	0.0153009	0.0734674	RERGL
SCZ2022	Exc_L2-3	ENSG00000139144	-0.164312	6.03861	0.0139963	0.0702886	PIK3C2G
SCZ2022	Exc_L2-3	ENSG00000139151	-0.172705	6.87076	0.00876176	0.0568551	PLCZ1
SCZ2022	Exc_L2-3	ENSG00000177938	-0.185822	6.1132	0.0134176	0.0688075	CAPZA3
SCZ2022	Exc_L2-3	ENSG00000139154	-0.116176	6.92106	0.00851864	0.0561178	AEBP2
SCZ2022	Exc_L2-3	ENSG00000256287	-0.203354	7.05939	0.00788507	0.0543155	LINC02398
SCZ2022	Exc_L2-3	ENSG00000172572	-0.196294	5.37933	0.0203766	0.084604	PDE3A
SCZ2022	Exc_L2-3	ENSG00000134538	-0.30118	8.39507	0.00376239	0.0394482	SLCO1B1
SCZ2022	Exc_L2-3	ENSG00000111713	-0.178716	5.54046	0.0185817	0.0808912	GYS2
SCZ2022	Exc_L2-3	ENSG00000111716	-0.133012	7.26328	0.00703788	0.0515166	LDHB
SCZ2022	Exc_L2-3	ENSG00000111726	-0.131176	7.88194	0.0049931	0.0446464	CMAS
SCZ2022	Exc_L2-3	ENSG00000111728	-0.122929	6.56684	0.0103896	0.0611812	ST8SIA1
SCZ2022	Exc_L2-3	ENSG00000111731	-0.113872	6.29501	0.0121078	0.0653193	C2CD5
SCZ2022	Exc_L2-3	ENSG00000139163	-0.115344	6.2785	0.0122211	0.0656032	ETNK1
SCZ2022	Exc_L2-3	ENSG00000256321	-0.207881	7.50118	0.00616586	0.0486981	LOC101928441
SCZ2022	Exc_L2-3	ENSG00000060982	-0.146373	5.57128	0.0182574	0.0802341	BCAT1
SCZ2022	Exc_L2-3	ENSG00000152936	-0.180557	4.99444	0.0254289	0.0954593	LMNTD1
SCZ2022	Exc_L2-3	ENSG00000123104	-0.198069	11.019	0.000901837	0.0215605	ITPR2
SCZ2022	Exc_L2-3	ENSG00000064115	-0.109744	6.9272	0.00848944	0.0560992	TM7SF3
SCZ2022	Exc_L2-3	ENSG00000211455	-0.114737	7.15934	0.00745747	0.0526521	STK38L
SCZ2022	Exc_L2-3	ENSG00000029153	-0.105438	6.69896	0.00964694	0.0593105	ARNTL2
SCZ2022	Exc_L2-3	NA	-0.147844	9.1359	0.00250643	0.0331393	ARNTL2_AS1
SCZ2022	Exc_L2-3	ENSG00000165935	-0.136506	4.94557	0.0261577	0.096821	SMCO2
SCZ2022	Exc_L2-3	ENSG00000257176	-0.187386	6.86919	0.00876943	0.0568716	LOC100506606
SCZ2022	Exc_L2-3	ENSG00000187950	-0.178601	6.41926	0.0112889	0.063523	OVCH1
SCZ2022	Exc_L2-3	ENSG00000013573	-0.148861	5.31645	0.021125	0.0864555	DDX11
SCZ2022	Exc_L2-3	ENSG00000139146	-0.154481	6.181	0.0129129	0.0676205	SINHCAF
SCZ2022	Exc_L2-3	ENSG00000177340	-0.16129	9.207	0.00241092	0.0327582	FLJ13224
SCZ2022	Exc_L2-3	ENSG00000170456	-0.111911	6.99064	0.00819371	0.0552093	DENND5B
SCZ2022	Exc_L2-3	NA	-0.0966442	5.08306	0.0241606	0.0927494	KIAA1551
SCZ2022	Exc_L2-3	ENSG00000151746	-0.0882118	4.89326	0.0269617	0.0985434	BICD1
SCZ2022	Exc_L2-3	ENSG00000057294	-0.194455	6.15588	0.0130976	0.0681212	PKP2
SCZ2022	Exc_L2-3	ENSG00000139133	-0.128082	8.36312	0.00382913	0.0397531	ALG10
SCZ2022	Exc_L2-3	ENSG00000139117	-0.130195	6.75208	0.00936386	0.0585608	CPNE8
SCZ2022	Exc_L2-3	ENSG00000139116	-0.101712	7.08988	0.00775204	0.053817	KIF21A
SCZ2022	Exc_L2-3	ENSG00000173208	-0.127794	11.0036	0.000909366	0.0216346	ABCD2
SCZ2022	Exc_L2-3	ENSG00000180116	-0.141823	10.5625	0.00115405	0.0237443	C12orf40
SCZ2022	Exc_L2-3	ENSG00000151229	-0.0980945	5.98456	0.0144316	0.0714625	SLC2A13
SCZ2022	Exc_L2-3	ENSG00000205592	-0.173748	4.8725	0.027288	0.099043	MUC19
SCZ2022	Exc_L2-3	ENSG00000257784	-0.189776	5.98705	0.0144113	0.0714224	LINC02400
SCZ2022	Exc_L2-3	ENSG00000134283	-0.0996058	9.77038	0.00177346	0.0290892	PPHLN1
SCZ2022	Exc_L2-3	ENSG00000139173	-0.103186	6.56266	0.0104141	0.0612311	TMEM117
SCZ2022	Exc_L2-3	ENSG00000185610	-0.161195	5.51726	0.0188297	0.0816047	DBX2
SCZ2022	Exc_L2-3	ENSG00000179715	-0.175934	8.45488	0.00364065	0.0387637	PCED1B
SCZ2022	Exc_L2-3	ENSG00000263838	-0.197327	4.91337	0.0266496	0.0978893	MIR4698
SCZ2022	Exc_L2-3	NA	-0.322933	6.70427	0.00961822	0.059203	PCED1B_AS1
SCZ2022	Exc_L2-3	ENSG00000264906	-0.157628	7.4363	0.00639211	0.0495437	MIR4494
SCZ2022	Exc_L2-3	ENSG00000111424	-0.0942201	5.694	0.017023	0.077208	VDR
SCZ2022	Exc_L2-3	ENSG00000125084	0.160268	6.81197	0.00905489	0.0576192	WNT1
SCZ2022	Exc_L2-3	ENSG00000181418	0.128905	4.92835	0.0264195	0.0974006	DDN
SCZ2022	Exc_L2-3	ENSG00000123416	0.138733	5.68512	0.0171094	0.0773416	TUBA1B
SCZ2022	Exc_L2-3	ENSG00000167553	0.0891266	11.5099	0.000692279	0.0190587	TUBA1C
SCZ2022	Exc_L2-3	ENSG00000135519	0.123023	7.29634	0.00690953	0.0510483	KCNH3
SCZ2022	Exc_L2-3	ENSG00000110844	0.0853482	7.00404	0.0081326	0.0549065	PRPF40B
SCZ2022	Exc_L2-3	ENSG00000110925	0.126326	9.73577	0.00180716	0.0291545	CSRNP2
SCZ2022	Exc_L2-3	ENSG00000183283	0.101182	12.2199	0.000472831	0.0166924	DAZAP2
SCZ2022	Exc_L2-3	ENSG00000123358	0.125455	5.71427	0.0168276	0.0766956	NR4A1
SCZ2022	Exc_L2-3	ENSG00000186442	-0.20461	5.36497	0.0205451	0.0851095	KRT3
SCZ2022	Exc_L2-3	ENSG00000170421	-0.165206	4.99257	0.0254564	0.0954745	KRT8
SCZ2022	Exc_L2-3	ENSG00000278108	0.122617	4.88954	0.0270198	0.0987029	MIR6757
SCZ2022	Exc_L2-3	ENSG00000139631	0.106049	5.78569	0.0161572	0.0753611	CSAD
SCZ2022	Exc_L2-3	ENSG00000139625	0.0931352	5.29134	0.0214317	0.0869778	MAP3K12
SCZ2022	Exc_L2-3	ENSG00000135390	0.0896273	9.10005	0.00255603	0.03342	ATP5MC2
SCZ2022	Exc_L2-3	ENSG00000094916	0.0872886	7.06525	0.00785934	0.0542116	CBX5
SCZ2022	Exc_L2-3	ENSG00000135486	0.120426	5.44974	0.0195712	0.0830686	HNRNPA1
SCZ2022	Exc_L2-3	ENSG00000135482	0.0989358	5.06299	0.0244421	0.0934248	ZC3H10
SCZ2022	Exc_L2-3	ENSG00000139641	0.0878854	5.66361	0.0173205	0.078036	ESYT1
SCZ2022	Exc_L2-3	ENSG00000196465	0.0962258	5.44439	0.0196313	0.0831848	MYL6B
SCZ2022	Exc_L2-3	ENSG00000092841	0.103082	5.55648	0.0184124	0.0805803	MYL6
SCZ2022	Exc_L2-3	ENSG00000139613	0.0954235	6.40485	0.0113809	0.0637069	SMARCC2
SCZ2022	Exc_L2-3	ENSG00000139645	0.0926995	5.1128	0.0237499	0.0918479	ANKRD52
SCZ2022	Exc_L2-3	ENSG00000062485	0.0964218	5.60426	0.0179169	0.079486	CS
SCZ2022	Exc_L2-3	ENSG00000257727	0.120321	6.87864	0.00872318	0.0566838	CNPY2
SCZ2022	Exc_L2-3	ENSG00000135423	0.108847	5.68945	0.0170672	0.0772709	GLS2
SCZ2022	Exc_L2-3	ENSG00000166881	0.124772	6.65761	0.00987333	0.0599827	NEMP1
SCZ2022	Exc_L2-3	ENSG00000123384	0.12305	10.3923	0.00126541	0.0247837	LRP1
SCZ2022	Exc_L2-3	NA	0.100274	5.51281	0.0188777	0.0817212	LRP1_AS
SCZ2022	Exc_L2-3	ENSG00000221365	0.150281	10.9225	0.000950029	0.0221156	MIR1228
SCZ2022	Exc_L2-3	ENSG00000182379	0.133519	6.15333	0.0131165	0.0681212	NXPH4
SCZ2022	Exc_L2-3	ENSG00000185633	0.126845	9.65604	0.0018873	0.0297541	NDUFA4L2
SCZ2022	Exc_L2-3	ENSG00000179912	0.072581	6.9285	0.00848328	0.0560992	R3HDM2
SCZ2022	Exc_L2-3	ENSG00000166987	0.0939544	7.14801	0.00750472	0.0528603	MBD6
SCZ2022	Exc_L2-3	ENSG00000175197	0.0896827	5.95333	0.0146895	0.0720126	DDIT3
SCZ2022	Exc_L2-3	ENSG00000208028	0.101596	6.17312	0.0129705	0.0677949	MIR616
SCZ2022	Exc_L2-3	ENSG00000175203	0.127036	7.9446	0.0048231	0.0440658	DCTN2
SCZ2022	Exc_L2-3	ENSG00000155980	0.126018	10.4888	0.00120099	0.0241968	KIF5A
SCZ2022	Exc_L2-3	ENSG00000166908	0.126842	5.27735	0.0216047	0.0873209	PIP4K2C
SCZ2022	Exc_L2-3	ENSG00000135454	0.14773	7.69852	0.00552661	0.0465364	B4GALNT1
SCZ2022	Exc_L2-3	ENSG00000135452	0.119766	5.01082	0.0251894	0.0950403	TSPAN31
SCZ2022	Exc_L2-3	ENSG00000111012	0.0908459	5.61392	0.0178183	0.0793315	CYP27B1
SCZ2022	Exc_L2-3	ENSG00000123427	0.109538	9.00856	0.00268718	0.0342095	EEF1AKMT3
SCZ2022	Exc_L2-3	ENSG00000037897	0.0998182	7.36552	0.00664862	0.0505131	METTL1
SCZ2022	Exc_L2-3	ENSG00000061987	-0.125032	5.1912	0.0227015	0.0897572	MON2
SCZ2022	Exc_L2-3	ENSG00000185306	-0.286839	6.01379	0.0141945	0.0708994	C12orf56
SCZ2022	Exc_L2-3	ENSG00000135677	-0.139647	9.68182	0.00186101	0.0295685	GNS
SCZ2022	Exc_L2-3	ENSG00000174106	-0.126999	5.75101	0.0164791	0.076034	LEMD3
SCZ2022	Exc_L2-3	ENSG00000174099	-0.155378	5.48206	0.0192126	0.082147	MSRB3
SCZ2022	Exc_L2-3	NA	-0.188147	6.65604	0.00988205	0.0599827	LOC100507065
SCZ2022	Exc_L2-3	ENSG00000250748	-0.203247	7.02482	0.00803876	0.054726	LOC105369187
SCZ2022	Exc_L2-3	ENSG00000149948	-0.162698	5.11616	0.023704	0.0917851	HMGA2
SCZ2022	Exc_L2-3	ENSG00000090376	-0.217079	5.26139	0.0218036	0.0877529	IRAK3
SCZ2022	Exc_L2-3	ENSG00000127311	-0.128864	5.89983	0.0151424	0.0731802	HELB
SCZ2022	Exc_L2-3	ENSG00000257083	-0.205658	7.56468	0.00595232	0.0478934	LOC102724421
SCZ2022	Exc_L2-3	ENSG00000255970	-0.148427	5.09079	0.0240533	0.0924243	LINC02421
SCZ2022	Exc_L2-3	NA	-0.220087	9.90262	0.00165043	0.0281095	IFNG_AS1
SCZ2022	Exc_L2-3	ENSG00000111536	-0.126207	7.48046	0.00623723	0.0490147	IL26
SCZ2022	Exc_L2-3	ENSG00000251301	-0.187951	8.76251	0.00307486	0.0361617	LINC02384
SCZ2022	Exc_L2-3	ENSG00000175782	-0.090003	6.05266	0.0138854	0.0700702	SLC35E3
SCZ2022	Exc_L2-3	ENSG00000135679	-0.0862812	5.07521	0.0242703	0.0930125	MDM2
SCZ2022	Exc_L2-3	ENSG00000135678	-0.205139	8.25742	0.00405859	0.0407038	CPM
SCZ2022	Exc_L2-3	ENSG00000166268	-0.151604	5.58673	0.018097	0.0799101	MYRFL
SCZ2022	Exc_L2-3	ENSG00000153233	-0.0999026	7.99828	0.00468219	0.0436633	PTPRR
SCZ2022	Exc_L2-3	ENSG00000127324	-0.32115	18.1438	2.04836e-05	0.00448518	TSPAN8
SCZ2022	Exc_L2-3	ENSG00000139292	-0.239995	5.59961	0.0179645	0.0795994	LGR5
SCZ2022	Exc_L2-3	ENSG00000139291	-0.117639	6.38722	0.0114945	0.0639618	TMEM19
SCZ2022	Exc_L2-3	ENSG00000121749	-0.129708	10.7434	0.00104653	0.0229954	TBC1D15
SCZ2022	Exc_L2-3	ENSG00000139287	-0.13851	5.73318	0.0166473	0.0762546	TPH2
SCZ2022	Exc_L2-3	ENSG00000258123	-0.241814	5.35967	0.0206077	0.0852994	LINC02444
SCZ2022	Exc_L2-3	NA	-0.204307	6.35014	0.0117372	0.064615	LOC100507377
SCZ2022	Exc_L2-3	ENSG00000166006	-0.132174	6.65059	0.0099123	0.0600367	KCNC2
SCZ2022	Exc_L2-3	ENSG00000139278	-0.145556	6.272	0.0122661	0.0656976	GLIPR1
SCZ2022	Exc_L2-3	ENSG00000175183	-0.122759	7.31072	0.00685443	0.0509132	CSRP2
SCZ2022	Exc_L2-3	ENSG00000177425	-0.285847	9.49181	0.00206391	0.0310486	PAWR
SCZ2022	Exc_L2-3	ENSG00000165899	-0.139615	6.22603	0.0125886	0.0666017	OTOGL
SCZ2022	Exc_L2-3	ENSG00000111058	-0.14693	7.74793	0.00537742	0.0459068	ACSS3
SCZ2022	Exc_L2-3	ENSG00000265227	-0.205107	7.41906	0.00645365	0.0496992	MIR4699
SCZ2022	Exc_L2-3	ENSG00000133773	-0.11208	6.48131	0.0109014	0.0624618	CCDC59
SCZ2022	Exc_L2-3	ENSG00000127720	-0.137109	9.25767	0.00234512	0.032407	METTL25
SCZ2022	Exc_L2-3	ENSG00000072041	-0.100188	5.15188	0.0232213	0.0909478	SLC6A15
SCZ2022	Exc_L2-3	ENSG00000231738	-0.157535	5.76207	0.0163758	0.0758582	TSPAN19
SCZ2022	Exc_L2-3	ENSG00000133640	-0.192803	5.76491	0.0163493	0.0758067	LRRIQ1
SCZ2022	Exc_L2-3	ENSG00000198774	-0.284256	7.40556	0.00650227	0.0498305	RASSF9
SCZ2022	Exc_L2-3	ENSG00000133636	-0.268203	8.34855	0.00385996	0.0399282	NTS
SCZ2022	Exc_L2-3	ENSG00000182050	-0.220884	9.32902	0.00225553	0.0321054	MGAT4C
SCZ2022	Exc_L2-3	ENSG00000139324	-0.0889838	5.12162	0.0236296	0.0916782	TMTC3
SCZ2022	Exc_L2-3	ENSG00000049130	-0.117745	4.89096	0.0269976	0.0986393	KITLG
SCZ2022	Exc_L2-3	ENSG00000246363	-0.175571	11.398	0.000735232	0.0197682	LINC02458
SCZ2022	Exc_L2-3	ENSG00000258183	-0.18103	4.89912	0.0268704	0.0983866	LINC02392
SCZ2022	Exc_L2-3	ENSG00000257127	-0.288543	8.5825	0.0033941	0.0378538	CLLU1
SCZ2022	Exc_L2-3	NA	-0.188645	6.13484	0.0132544	0.0684704	C12orf74
SCZ2022	Exc_L2-3	ENSG00000198015	-0.0887734	4.88587	0.0270774	0.0987182	MRPL42
SCZ2022	Exc_L2-3	ENSG00000283998	-0.218918	5.86655	0.0154313	0.0736976	MIR492
SCZ2022	Exc_L2-3	ENSG00000184752	-0.183354	11.7635	0.000604046	0.0182279	NDUFA12
SCZ2022	Exc_L2-3	ENSG00000074527	-0.144624	4.99066	0.0254845	0.0955095	NTN4
SCZ2022	Exc_L2-3	ENSG00000139350	-0.119709	5.55163	0.0184634	0.0806523	NEDD1
SCZ2022	Exc_L2-3	ENSG00000263890	-0.155871	4.9891	0.0255074	0.0955095	MIR4303
SCZ2022	Exc_L2-3	ENSG00000166130	-0.0790576	5.23035	0.0221961	0.0886495	IKBIP
SCZ2022	Exc_L2-3	ENSG00000120868	-0.118833	11.514	0.000690733	0.0190587	APAF1
SCZ2022	Exc_L2-3	ENSG00000111647	-0.0771941	5.85306	0.01555	0.0739004	UHRF1BP1L
SCZ2022	Exc_L2-3	ENSG00000179520	-0.278197	7.78557	0.00526651	0.0454549	SLC17A8
SCZ2022	Exc_L2-3	ENSG00000151572	-0.160355	14.849	0.000116467	0.00950778	ANO4
SCZ2022	Exc_L2-3	ENSG00000256870	-0.292357	8.78951	0.00302967	0.0360145	SLC5A8
SCZ2022	Exc_L2-3	ENSG00000120800	-0.223919	9.82454	0.00172199	0.0285628	UTP20
SCZ2022	Exc_L2-3	ENSG00000196091	-0.159727	5.68744	0.0170868	0.0773253	MYBPC1
SCZ2022	Exc_L2-3	ENSG00000136048	-0.267441	6.74768	0.00938697	0.0585794	DRAM1
SCZ2022	Exc_L2-3	ENSG00000075188	-0.155495	5.91534	0.0150096	0.0728623	NUP37
SCZ2022	Exc_L2-3	ENSG00000185480	-0.165551	8.48315	0.0035845	0.0384451	PARPBP
SCZ2022	Exc_L2-3	ENSG00000017427	-0.171621	6.395	0.0114442	0.0638651	IGF1
SCZ2022	Exc_L2-3	ENSG00000179088	-0.166985	8.90169	0.00284906	0.0349849	C12orf42
SCZ2022	Exc_L2-3	ENSG00000257762	-0.13806	5.11558	0.0237119	0.0917868	LINC02401
SCZ2022	Exc_L2-3	ENSG00000136011	-0.165339	5.76805	0.0163202	0.0757233	STAB2
SCZ2022	Exc_L2-3	ENSG00000198431	-0.104287	10.225	0.00138551	0.025915	TXNRD1
SCZ2022	Exc_L2-3	ENSG00000171310	-0.0977225	4.98815	0.0255215	0.0955095	CHST11
SCZ2022	Exc_L2-3	ENSG00000136044	-0.124723	5.07595	0.02426	0.0930082	APPL2
SCZ2022	Exc_L2-3	ENSG00000235162	-0.129213	5.61158	0.0178422	0.0793683	C12orf75
SCZ2022	Exc_L2-3	ENSG00000257642	-0.143188	5.78961	0.0161212	0.0753311	KCCAT198
SCZ2022	Exc_L2-3	ENSG00000151136	-0.260497	9.47415	0.00208387	0.0311956	BTBD11
SCZ2022	Exc_L2-3	ENSG00000110876	-0.135228	14.3787	0.000149488	0.0106095	SELPLG
SCZ2022	Exc_L2-3	ENSG00000076248	0.0892499	5.7241	0.0167336	0.0765262	UNG
SCZ2022	Exc_L2-3	ENSG00000111231	0.119447	5.10283	0.0238869	0.0920279	GPN3
SCZ2022	Exc_L2-3	ENSG00000173093	-0.154611	6.54451	0.0105208	0.0615003	CCDC63
SCZ2022	Exc_L2-3	ENSG00000089248	0.0919631	5.48228	0.0192101	0.082147	ERP29
SCZ2022	Exc_L2-3	ENSG00000111344	0.120194	7.30955	0.0068589	0.0509132	RASAL1
SCZ2022	Exc_L2-3	ENSG00000123064	0.0911731	5.98092	0.0144614	0.0714964	DDX54
SCZ2022	Exc_L2-3	ENSG00000139405	0.109487	6.32239	0.0119223	0.064932	RITA1
SCZ2022	Exc_L2-3	NA	-0.148074	5.15947	0.0231199	0.0907378	MIR4472_2
SCZ2022	Exc_L2-3	ENSG00000135116	0.0900226	5.84365	0.0156334	0.0741583	HRK
SCZ2022	Exc_L2-3	ENSG00000111445	0.144564	7.31016	0.00685657	0.0509132	RFC5
SCZ2022	Exc_L2-3	ENSG00000111707	0.0746342	4.98708	0.0255372	0.0955095	SUDS3
SCZ2022	Exc_L2-3	ENSG00000111725	0.147579	6.9869	0.00821086	0.0553016	PRKAB1
SCZ2022	Exc_L2-3	ENSG00000122966	0.110675	12.6997	0.000365718	0.0148575	CIT
SCZ2022	Exc_L2-3	ENSG00000283768	0.115577	7.68651	0.00556353	0.0465819	MIR1178
SCZ2022	Exc_L2-3	ENSG00000135127	0.0838633	10.0137	0.00155382	0.0274025	BICDL1
SCZ2022	Exc_L2-3	ENSG00000111775	0.116642	16.3017	5.40145e-05	0.00656582	COX6A1
SCZ2022	Exc_L2-3	ENSG00000257218	0.104753	7.43295	0.00640401	0.0495982	GATC
SCZ2022	Exc_L2-3	ENSG00000088986	0.143545	6.88043	0.00871444	0.0566563	DYNLL1
SCZ2022	Exc_L2-3	ENSG00000248008	0.136832	6.86738	0.00877831	0.0568901	NRAV
SCZ2022	Exc_L2-3	ENSG00000110871	0.11552	6.81395	0.00904484	0.0575912	COQ5
SCZ2022	Exc_L2-3	ENSG00000022840	0.11036	7.6219	0.00576638	0.0474371	RNF10
SCZ2022	Exc_L2-3	ENSG00000167272	0.152125	7.80125	0.00522101	0.0452881	POP5
SCZ2022	Exc_L2-3	ENSG00000157837	0.0858706	8.87516	0.00289077	0.0351632	SPPL3
SCZ2022	Exc_L2-3	ENSG00000089041	0.101707	9.51156	0.00204182	0.0309665	P2RX7
SCZ2022	Exc_L2-3	ENSG00000135124	0.122434	4.95726	0.0259813	0.0963783	P2RX4
SCZ2022	Exc_L2-3	ENSG00000110931	0.116771	6.38391	0.0115159	0.0640196	CAMKK2
SCZ2022	Exc_L2-3	ENSG00000139725	0.114205	6.1404	0.0132127	0.0683636	RHOF
SCZ2022	Exc_L2-3	ENSG00000212694	0.114576	6.49283	0.0108311	0.0623227	LINC01089
SCZ2022	Exc_L2-3	ENSG00000139718	0.145763	18.0184	2.18783e-05	0.00448518	SETD1B
SCZ2022	Exc_L2-3	ENSG00000110801	0.134468	7.37885	0.00659954	0.050328	PSMD9
SCZ2022	Exc_L2-3	ENSG00000139719	0.0856442	6.30979	0.0120073	0.0651041	VPS33A
SCZ2022	Exc_L2-3	ENSG00000130779	0.0883215	5.56669	0.0183053	0.0803581	CLIP1
SCZ2022	Exc_L2-3	ENSG00000150967	0.128115	12.8511	0.000337276	0.0145154	ABCB9
SCZ2022	Exc_L2-3	ENSG00000111325	0.151146	9.31147	0.00227724	0.0322502	OGFOD2
SCZ2022	Exc_L2-3	ENSG00000182196	0.152223	9.69632	0.00184637	0.0294534	ARL6IP4
SCZ2022	Exc_L2-3	ENSG00000090975	0.104485	6.3227	0.0119202	0.064932	PITPNM2
SCZ2022	Exc_L2-3	NA	0.120195	6.41415	0.0113214	0.0636156	PITPNM2_AS1
SCZ2022	Exc_L2-3	ENSG00000051825	0.107002	9.79493	0.00174993	0.0288619	MPHOSPH9
SCZ2022	Exc_L2-3	ENSG00000130921	0.105135	5.00784	0.0252327	0.0950731	C12orf65
SCZ2022	Exc_L2-3	ENSG00000183955	0.0990802	6.29866	0.0120829	0.0652217	KMT5A
SCZ2022	Exc_L2-3	ENSG00000111361	0.114618	10.6871	0.00107887	0.0232456	EIF2B1
SCZ2022	Exc_L2-3	ENSG00000119242	0.191815	19.2676	1.13619e-05	0.00338639	CCDC92
SCZ2022	Exc_L2-3	ENSG00000179195	0.073403	7.75461	0.00535757	0.0458728	ZNF664
SCZ2022	Exc_L2-3	ENSG00000196498	0.122118	8.26792	0.00403517	0.0406833	NCOR2
SCZ2022	Exc_L2-3	ENSG00000275967	0.134843	5.89971	0.0151433	0.0731802	MIR6880
SCZ2022	Exc_L2-3	ENSG00000073060	0.112887	12.3646	0.000437552	0.0162046	SCARB1
SCZ2022	Exc_L2-3	ENSG00000081760	0.152035	13.5119	0.000237054	0.0126072	AACS
SCZ2022	Exc_L2-3	ENSG00000256597	0.123464	9.08791	0.00257305	0.0334891	LINC02393
SCZ2022	Exc_L2-3	ENSG00000139370	0.110906	6.27827	0.0122227	0.0656032	SLC15A4
SCZ2022	Exc_L2-3	ENSG00000151952	0.0710941	4.99271	0.0254542	0.0954745	TMEM132D
SCZ2022	Exc_L2-3	ENSG00000111450	0.130946	8.46757	0.00361534	0.0385958	STX2
SCZ2022	Exc_L2-3	ENSG00000132341	0.143338	9.87689	0.00167368	0.028315	RAN
SCZ2022	Exc_L2-3	ENSG00000111452	0.0918502	5.35284	0.0206886	0.0854779	ADGRD1
SCZ2022	Exc_L2-3	ENSG00000198598	0.0937028	5.29982	0.0213277	0.0868376	MMP17
SCZ2022	Exc_L2-3	ENSG00000177169	0.108731	6.15559	0.0130998	0.0681212	ULK1
SCZ2022	Exc_L2-3	ENSG00000177192	0.120878	5.68306	0.0171295	0.0773688	PUS1
SCZ2022	Exc_L2-3	ENSG00000182870	0.165308	10.0327	0.00153789	0.0273584	GALNT9
SCZ2022	Exc_L2-3	NA	0.188144	11.7463	0.00060964	0.0182912	LOC100130238
SCZ2022	Exc_L2-3	ENSG00000255916	0.143594	8.76342	0.00307332	0.0361617	LOC101928416
SCZ2022	Exc_L2-3	ENSG00000176894	0.10946	5.65598	0.017396	0.0782004	PXMP2
SCZ2022	Exc_L2-3	ENSG00000176915	0.116084	7.66054	0.00564415	0.046988	ANKLE2
SCZ2022	Exc_L2-3	ENSG00000090615	0.125852	10.3587	0.00128869	0.0249282	GOLGA3
SCZ2022	Exc_L2-3	ENSG00000072609	0.0966449	5.33701	0.0208773	0.085909	CHFR
SCZ2022	Exc_L2-3	NA	-0.312571	6.86857	0.0087725	0.0568716	ANKRD20A9P
SCZ2022	Exc_L2-3	ENSG00000226250	-0.280139	5.3309	0.0209506	0.0859897	LINC00408
SCZ2022	Exc_L2-3	ENSG00000232685	-0.361027	7.20056	0.00728806	0.0521198	LINC00442
SCZ2022	Exc_L2-3	ENSG00000198033	-0.39966	11.9303	0.000552277	0.0177156	TUBA3C
SCZ2022	Exc_L2-3	ENSG00000237636	-0.281914	5.17875	0.0228648	0.090171	ANKRD26P3
SCZ2022	Exc_L2-3	ENSG00000132958	-0.336611	10.4253	0.00124298	0.0245359	TPTE2
SCZ2022	Exc_L2-3	ENSG00000225316	-0.235956	12.487	0.000409788	0.0157193	LINC00350
SCZ2022	Exc_L2-3	ENSG00000121741	-0.0681376	8.39168	0.00376943	0.0394794	ZMYM2
SCZ2022	Exc_L2-3	ENSG00000165474	-0.160919	6.6861	0.00971677	0.0594449	GJB2
SCZ2022	Exc_L2-3	ENSG00000121742	-0.248398	5.84109	0.0156561	0.0741922	GJB6
SCZ2022	Exc_L2-3	ENSG00000165475	-0.165599	17.3735	3.0708e-05	0.00490572	CRYL1
SCZ2022	Exc_L2-3	ENSG00000263978	-0.162302	15.5697	7.95173e-05	0.00793965	MIR4499
SCZ2022	Exc_L2-3	ENSG00000032742	-0.0953646	5.29214	0.0214219	0.0869729	IFT88
SCZ2022	Exc_L2-3	ENSG00000132953	-0.103867	5.76976	0.0163043	0.0757185	XPO4
SCZ2022	Exc_L2-3	ENSG00000150457	-0.196179	8.21821	0.00414721	0.041187	LATS2
SCZ2022	Exc_L2-3	NA	-0.211004	14.0764	0.00017553	0.0113236	LINC01046
SCZ2022	Exc_L2-3	ENSG00000224429	-0.143757	11.9908	0.000534633	0.0174798	LINC00539
SCZ2022	Exc_L2-3	ENSG00000180776	-0.168256	13.48	0.000241122	0.012649	ZDHHC20
SCZ2022	Exc_L2-3	ENSG00000165487	-0.120611	8.86728	0.00290328	0.0352635	MICU2
SCZ2022	Exc_L2-3	ENSG00000226722	-0.254714	5.16459	0.0230518	0.0905929	LINC00424
SCZ2022	Exc_L2-3	ENSG00000276476	-0.1695	7.3154	0.00683661	0.0508787	LINC00540
SCZ2022	Exc_L2-3	NA	-0.120103	5.50947	0.0189138	0.0817847	SACS_AS1
SCZ2022	Exc_L2-3	ENSG00000232977	-0.179575	9.95857	0.00160103	0.0276388	LINC00327
SCZ2022	Exc_L2-3	ENSG00000027001	-0.104338	9.99524	0.00156946	0.0274487	MIPEP
SCZ2022	Exc_L2-3	ENSG00000205863	-0.254977	16.1251	5.92944e-05	0.00682354	C1QTNF9B
SCZ2022	Exc_L2-3	ENSG00000182957	-0.195471	14.8454	0.000116694	0.00950778	SPATA13
SCZ2022	Exc_L2-3	NA	-0.216729	16.2768	5.47288e-05	0.00656582	SPATA13_AS1
SCZ2022	Exc_L2-3	ENSG00000240654	-0.180702	7.95929	0.00478411	0.0440143	C1QTNF9
SCZ2022	Exc_L2-3	ENSG00000261498	-0.259915	10.2074	0.00139876	0.0259904	LINC00566
SCZ2022	Exc_L2-3	ENSG00000102699	-0.259898	5.06598	0.0244	0.0933339	PARP4
SCZ2022	Exc_L2-3	ENSG00000075673	-0.107045	10.063	0.0015128	0.0270776	ATP12A
SCZ2022	Exc_L2-3	ENSG00000132972	-0.222229	9.55337	0.00199583	0.0305432	RNF17
SCZ2022	Exc_L2-3	ENSG00000151849	-0.0681444	5.64104	0.0175448	0.0785386	CENPJ
SCZ2022	Exc_L2-3	ENSG00000139505	-0.0976182	4.93883	0.0262598	0.097058	MTMR6
SCZ2022	Exc_L2-3	ENSG00000132932	-0.0708373	8.09263	0.00444455	0.0429005	ATP8A2
SCZ2022	Exc_L2-3	ENSG00000132964	-0.134575	7.46042	0.00630702	0.0492988	CDK8
SCZ2022	Exc_L2-3	ENSG00000132970	-0.073255	5.54205	0.0185648	0.0808352	WASF3
SCZ2022	Exc_L2-3	ENSG00000122025	-0.221002	5.54344	0.01855	0.0808053	FLT3
SCZ2022	Exc_L2-3	ENSG00000132963	-0.0701537	7.70139	0.00551782	0.0465364	POMP
SCZ2022	Exc_L2-3	ENSG00000132938	-0.0894309	7.81286	0.00518758	0.045229	MTUS2
SCZ2022	Exc_L2-3	NA	-0.127078	8.94785	0.00277796	0.0346728	MTUS2_AS1
SCZ2022	Exc_L2-3	ENSG00000132965	-0.164098	12.2037	0.000476943	0.0166924	ALOX5AP
SCZ2022	Exc_L2-3	ENSG00000133116	-0.273926	18.4315	1.76127e-05	0.00427086	KL
SCZ2022	Exc_L2-3	ENSG00000133121	-0.062332	5.07996	0.024204	0.0928602	STARD13
SCZ2022	Exc_L2-3	ENSG00000133119	-0.0934823	5.32485	0.0210234	0.0861447	RFC3
SCZ2022	Exc_L2-3	ENSG00000236036	-0.144256	5.97907	0.0144766	0.0715249	LINC00445
SCZ2022	Exc_L2-3	NA	-0.119342	6.70911	0.00959218	0.0591557	CCDC169_SOHLH2
SCZ2022	Exc_L2-3	ENSG00000242715	-0.138348	11.6725	0.000634292	0.0183782	CCDC169
SCZ2022	Exc_L2-3	ENSG00000133111	-0.159551	8.92352	0.00281522	0.0348351	RFXAP
SCZ2022	Exc_L2-3	ENSG00000120693	-0.150435	8.56939	0.00341862	0.0379252	SMAD9
SCZ2022	Exc_L2-3	ENSG00000102710	-0.103839	6.38612	0.0115016	0.0639618	SUPT20H
SCZ2022	Exc_L2-3	ENSG00000133107	-0.21144	15.0719	0.000103494	0.00890648	TRPC4
SCZ2022	Exc_L2-3	ENSG00000120686	-0.130789	4.90861	0.0267231	0.0980232	UFM1
SCZ2022	Exc_L2-3	ENSG00000133115	-0.149364	7.70567	0.00550477	0.0465137	STOML3
SCZ2022	Exc_L2-3	ENSG00000183722	-0.108049	5.14097	0.0233676	0.091278	LHFPL6
SCZ2022	Exc_L2-3	ENSG00000133103	-0.103649	5.0064	0.0252538	0.0950954	COG6
SCZ2022	Exc_L2-3	ENSG00000215483	-0.209899	8.68631	0.00320609	0.0367892	LINC00548
SCZ2022	Exc_L2-3	ENSG00000150907	-0.149812	6.46868	0.0109792	0.0627227	FOXO1
SCZ2022	Exc_L2-3	ENSG00000102743	-0.144753	4.90928	0.0267128	0.0980126	SLC25A15
SCZ2022	Exc_L2-3	ENSG00000120690	-0.101961	7.89528	0.00495639	0.0444944	ELF1
SCZ2022	Exc_L2-3	ENSG00000120662	-0.104995	4.93625	0.0262991	0.0971501	MTRF1
SCZ2022	Exc_L2-3	ENSG00000172766	-0.117534	10.1225	0.00146474	0.0266042	NAA16
SCZ2022	Exc_L2-3	ENSG00000102763	-0.156284	8.75003	0.00309597	0.0362842	VWA8
SCZ2022	Exc_L2-3	ENSG00000284584	-0.182219	9.45916	0.00210097	0.0312822	MIR5006
SCZ2022	Exc_L2-3	NA	-0.164246	23.7708	1.08517e-06	0.00103747	VWA8_AS1
SCZ2022	Exc_L2-3	ENSG00000102780	-0.134978	10.8176	0.0010054	0.0226517	DGKH
SCZ2022	Exc_L2-3	ENSG00000120659	-0.27342	8.71803	0.00315078	0.0365479	TNFSF11
SCZ2022	Exc_L2-3	ENSG00000133106	-0.16495	6.68824	0.00970508	0.0594177	EPSTI1
SCZ2022	Exc_L2-3	ENSG00000120675	-0.0916326	5.4053	0.0200757	0.0838986	DNAJC15
SCZ2022	Exc_L2-3	ENSG00000120658	-0.0751759	7.84016	0.0051098	0.0449369	ENOX1
SCZ2022	Exc_L2-3	ENSG00000136152	-0.122492	5.43866	0.0196958	0.0833549	COG3
SCZ2022	Exc_L2-3	ENSG00000165837	-0.163029	7.98197	0.00472454	0.0438025	ERICH6B
SCZ2022	Exc_L2-3	ENSG00000215475	-0.114629	4.88853	0.0270357	0.0987144	SIAH3
SCZ2022	Exc_L2-3	ENSG00000136167	-0.236262	8.40796	0.00373581	0.0393372	LCP1
SCZ2022	Exc_L2-3	ENSG00000136146	-0.186548	7.68898	0.00555589	0.0465819	MED4
SCZ2022	Exc_L2-3	NA	-0.178898	6.72611	0.00950114	0.0588812	MED4_AS1
SCZ2022	Exc_L2-3	ENSG00000233610	-0.217813	7.2767	0.00698549	0.0512378	LINC00462
SCZ2022	Exc_L2-3	ENSG00000152207	-0.173926	6.74793	0.00938564	0.0585794	CYSLTR2
SCZ2022	Exc_L2-3	ENSG00000102543	-0.106086	7.54407	0.00602079	0.0481876	CDADC1
SCZ2022	Exc_L2-3	ENSG00000136144	-0.104494	9.95829	0.00160127	0.0276388	RCBTB1
SCZ2022	Exc_L2-3	NA	-0.240452	19.3846	1.06865e-05	0.00338639	MIR16_1
SCZ2022	Exc_L2-3	ENSG00000176124	-0.138578	7.05545	0.00790245	0.0543434	DLEU1
SCZ2022	Exc_L2-3	ENSG00000186047	-0.172646	9.0547	0.0026202	0.0338433	DLEU7
SCZ2022	Exc_L2-3	NA	-0.138248	5.64679	0.0174874	0.0783558	DLEU7_AS1
SCZ2022	Exc_L2-3	ENSG00000136104	-0.125523	7.21883	0.00721428	0.0517984	RNASEH2B
SCZ2022	Exc_L2-3	ENSG00000226792	-0.166186	8.74577	0.00310321	0.0363271	C13orf42
SCZ2022	Exc_L2-3	ENSG00000150510	-0.0755427	5.40368	0.0200943	0.083922	FAM124A
SCZ2022	Exc_L2-3	ENSG00000139668	-0.0766939	6.63376	0.0100064	0.0601063	WDFY2
SCZ2022	Exc_L2-3	ENSG00000197168	-0.210524	12.6355	0.000378491	0.0150879	NEK5
SCZ2022	Exc_L2-3	ENSG00000136110	-0.174359	6.29935	0.0120783	0.0652217	CNMD
SCZ2022	Exc_L2-3	ENSG00000211579	-0.207646	6.20382	0.0127475	0.0671238	MIR759
SCZ2022	Exc_L2-3	ENSG00000102837	-0.119304	5.71232	0.0168462	0.0767309	OLFM4
SCZ2022	Exc_L2-3	NA	-0.124938	6.92629	0.00849379	0.0560992	LINC01065
SCZ2022	Exc_L2-3	ENSG00000261517	-0.313043	13.1127	0.000293305	0.0138295	LINC00558
SCZ2022	Exc_L2-3	ENSG00000264387	-0.265861	7.35484	0.00668825	0.0505938	MIR5007
SCZ2022	Exc_L2-3	ENSG00000277448	-0.278876	9.69616	0.00184653	0.0294534	LINC02338
SCZ2022	Exc_L2-3	ENSG00000139734	-0.217377	8.95143	0.00277252	0.0346728	DIAPH3
SCZ2022	Exc_L2-3	NA	-0.236038	11.7024	0.000624201	0.0183213	DIAPH3_AS2
SCZ2022	Exc_L2-3	ENSG00000083544	-0.144247	6.28865	0.0121514	0.065434	TDRD3
SCZ2022	Exc_L2-3	ENSG00000229578	-0.194869	5.81096	0.0159266	0.0748002	LINC00358
SCZ2022	Exc_L2-3	NA	-0.254225	5.89771	0.0151606	0.073231	LINC01075
SCZ2022	Exc_L2-3	ENSG00000227564	-0.303407	6.97879	0.00824815	0.0553929	LINC00376
SCZ2022	Exc_L2-3	ENSG00000263561	-0.260477	5.73514	0.0166287	0.0762546	MIR4704
SCZ2022	Exc_L2-3	ENSG00000230040	-0.24668	11.5386	0.000681645	0.0189716	LINC00364
SCZ2022	Exc_L2-3	ENSG00000281778	-0.316531	8.22421	0.00413351	0.0411111	LINC00550
SCZ2022	Exc_L2-3	ENSG00000235221	-0.217713	4.99032	0.0254895	0.0955095	LINC00383
SCZ2022	Exc_L2-3	ENSG00000150361	-0.228223	7.047	0.00793982	0.0544051	KLHL1
SCZ2022	Exc_L2-3	ENSG00000226846	-0.212384	5.21299	0.0224187	0.0892133	LINC00348
SCZ2022	Exc_L2-3	ENSG00000276644	-0.196267	11.2724	0.000786697	0.0202193	DACH1
SCZ2022	Exc_L2-3	ENSG00000204899	-0.098013	5.38427	0.0203191	0.0844387	MZT1
SCZ2022	Exc_L2-3	ENSG00000083520	-0.128399	5.85671	0.0155178	0.0738114	DIS3
SCZ2022	Exc_L2-3	ENSG00000083535	-0.163336	11.2978	0.000775988	0.0202193	PIBF1
SCZ2022	Exc_L2-3	ENSG00000102554	-0.150297	6.83297	0.00894903	0.0573867	KLF5
SCZ2022	Exc_L2-3	NA	-0.127793	5.59385	0.0180236	0.0797401	LINC00392
SCZ2022	Exc_L2-3	ENSG00000118922	-0.122805	8.99631	0.00270525	0.0342895	KLF12
SCZ2022	Exc_L2-3	ENSG00000236678	-0.214404	8.2964	0.00397239	0.0404973	LINC00347
SCZ2022	Exc_L2-3	NA	-0.291188	13.1787	0.000283149	0.013444	LINC01078
SCZ2022	Exc_L2-3	ENSG00000136111	-0.197154	9.25099	0.00235368	0.0324152	TBC1D4
SCZ2022	Exc_L2-3	ENSG00000188243	-0.112477	7.37688	0.00660678	0.0503455	COMMD6
SCZ2022	Exc_L2-3	ENSG00000118939	-0.118257	5.23862	0.0220908	0.0883155	UCHL3
SCZ2022	Exc_L2-3	ENSG00000136153	-0.104228	9.87367	0.0016766	0.028315	LMO7
SCZ2022	Exc_L2-3	ENSG00000136155	-0.136935	7.80159	0.00522003	0.0452881	SCEL
SCZ2022	Exc_L2-3	NA	-0.162269	7.7541	0.00535907	0.0458728	EDNRB_AS1
SCZ2022	Exc_L2-3	NA	-0.169149	5.42038	0.0199031	0.0836233	RNF219_AS1
SCZ2022	Exc_L2-3	NA	-0.242901	6.47386	0.0109472	0.0626184	LINC00446
SCZ2022	Exc_L2-3	NA	-0.168168	5.58674	0.018097	0.0799101	RNF219
SCZ2022	Exc_L2-3	ENSG00000139746	-0.0859233	6.551	0.0104825	0.0614264	RBM26
SCZ2022	Exc_L2-3	ENSG00000102471	-0.0942045	5.1093	0.0237979	0.0918706	NDFIP2
SCZ2022	Exc_L2-3	ENSG00000227676	-0.142341	7.27934	0.00697521	0.0512335	LINC01068
SCZ2022	Exc_L2-3	ENSG00000229011	-0.202637	9.78813	0.00175642	0.0288986	LINC01038
SCZ2022	Exc_L2-3	ENSG00000229175	-0.157107	5.22811	0.0222247	0.0887115	LINC00382
SCZ2022	Exc_L2-3	NA	-0.184761	5.69706	0.0169934	0.0771582	LINC00377
SCZ2022	Exc_L2-3	ENSG00000260094	-0.360446	14.0945	0.000173848	0.0113236	LINC00564
SCZ2022	Exc_L2-3	NA	-0.23773	5.29297	0.0214116	0.0869671	LINC00333
SCZ2022	Exc_L2-3	ENSG00000226370	-0.270261	8.89067	0.00286632	0.0350151	LINC00375
SCZ2022	Exc_L2-3	ENSG00000226317	-0.322592	8.81944	0.00298038	0.0358032	LINC00351
SCZ2022	Exc_L2-3	NA	-0.276279	12.8375	0.000339738	0.0145154	LINC00430
SCZ2022	Exc_L2-3	ENSG00000228824	-0.108047	9.00869	0.00268699	0.0342095	MIR4500HG
SCZ2022	Exc_L2-3	ENSG00000223404	-0.152317	8.00486	0.00466519	0.0435774	LINC00397
SCZ2022	Exc_L2-3	NA	-0.227155	6.57337	0.0103516	0.061028	LINC00433
SCZ2022	Exc_L2-3	ENSG00000226037	-0.233499	5.37895	0.0203812	0.084604	LINC01040
SCZ2022	Exc_L2-3	ENSG00000261446	-0.269707	6.93241	0.00846474	0.0560527	LINC00559
SCZ2022	Exc_L2-3	ENSG00000283783	-0.260852	5.35491	0.020664	0.0853935	MIR622
SCZ2022	Exc_L2-3	NA	-0.224461	6.06404	0.0137962	0.0697998	LINC01049
SCZ2022	Exc_L2-3	ENSG00000231674	-0.279834	6.40013	0.0114112	0.0637679	LINC00410
SCZ2022	Exc_L2-3	NA	-0.330304	10.5186	0.00118177	0.0240917	LINC00380
SCZ2022	Exc_L2-3	NA	-0.213475	8.28485	0.00399771	0.0406334	LINC00379
SCZ2022	Exc_L2-3	ENSG00000179399	-0.222908	12.1974	0.000478562	0.0166924	GPC5
SCZ2022	Exc_L2-3	NA	-0.30467	14.5719	0.000134912	0.0103085	GPC5_AS2
SCZ2022	Exc_L2-3	ENSG00000263741	-0.227897	9.26258	0.00233884	0.032407	MIR548AS
SCZ2022	Exc_L2-3	NA	-0.228641	7.47419	0.00625896	0.0491286	GPC5_AS1
SCZ2022	Exc_L2-3	NA	-0.233873	5.01601	0.025114	0.0948716	LINC00363
SCZ2022	Exc_L2-3	ENSG00000183098	-0.15135	8.99206	0.00271154	0.0343024	GPC6
SCZ2022	Exc_L2-3	NA	-0.254385	14.5619	0.000135631	0.0103085	GPC6_AS2
SCZ2022	Exc_L2-3	NA	-0.174812	7.32668	0.00679384	0.0507636	GPC6_AS1
SCZ2022	Exc_L2-3	ENSG00000080166	-0.183101	14.7129	0.000125187	0.0100788	DCT
SCZ2022	Exc_L2-3	ENSG00000125285	-0.237181	6.71574	0.00955658	0.0590768	SOX21
SCZ2022	Exc_L2-3	ENSG00000125257	-0.241024	7.65262	0.005669	0.0470737	ABCC4
SCZ2022	Exc_L2-3	ENSG00000134873	-0.163317	5.49093	0.0191154	0.0820744	CLDN10
SCZ2022	Exc_L2-3	ENSG00000102580	-0.0940296	5.00908	0.0252147	0.0950403	DNAJC3
SCZ2022	Exc_L2-3	ENSG00000102595	-0.129497	9.38547	0.00218712	0.0316402	UGGT2
SCZ2022	Exc_L2-3	ENSG00000102572	-0.0840038	7.10926	0.00766867	0.0535322	STK24
SCZ2022	Exc_L2-3	ENSG00000088386	-0.22836	6.79284	0.00915242	0.0579954	SLC15A1
SCZ2022	Exc_L2-3	ENSG00000134882	-0.0746341	7.52106	0.00609819	0.0485401	UBAC2
SCZ2022	Exc_L2-3	NA	-0.170406	10.7084	0.00106649	0.0231744	LINC01039
SCZ2022	Exc_L2-3	ENSG00000125246	-0.176046	12.4479	0.000418453	0.0158213	CLYBL
SCZ2022	Exc_L2-3	NA	-0.224462	10.2271	0.00138395	0.025915	CLYBL_AS2
SCZ2022	Exc_L2-3	NA	-0.20887	6.5061	0.0107505	0.0621469	CLYBL_AS1
SCZ2022	Exc_L2-3	ENSG00000139800	-0.240503	8.08984	0.0044514	0.0429005	ZIC5
SCZ2022	Exc_L2-3	ENSG00000175198	-0.121913	6.97389	0.00827075	0.0554168	PCCA
SCZ2022	Exc_L2-3	NA	-0.12822	6.69817	0.00965121	0.0593105	LOC105370333
SCZ2022	Exc_L2-3	NA	-0.135982	8.99108	0.00271301	0.0343024	PCCA_AS1
SCZ2022	Exc_L2-3	ENSG00000134864	-0.107332	7.82507	0.00515265	0.0450827	GGACT
SCZ2022	Exc_L2-3	ENSG00000102452	-0.0946311	7.5901	0.00586898	0.0477415	NALCN
SCZ2022	Exc_L2-3	ENSG00000198542	-0.142763	5.36042	0.0205989	0.0852809	ITGBL1
SCZ2022	Exc_L2-3	NA	-0.118254	9.30508	0.00228519	0.0322563	BIVM_ERCC5
SCZ2022	Exc_L2-3	ENSG00000134899	-0.109447	8.14185	0.00432551	0.0423182	ERCC5
SCZ2022	Exc_L2-3	NA	-0.326443	7.85927	0.00505609	0.0447991	LINC01309
SCZ2022	Exc_L2-3	ENSG00000226620	-0.140182	5.63007	0.0176549	0.0787934	LINC00343
SCZ2022	Exc_L2-3	ENSG00000204442	-0.0837837	5.71555	0.0168153	0.0766759	FAM155A
SCZ2022	Exc_L2-3	ENSG00000221650	-0.14508	4.99792	0.0253779	0.095373	MIR1267
SCZ2022	Exc_L2-3	NA	-0.0991779	5.65351	0.0174204	0.0782268	FAM155A_IT1
SCZ2022	Exc_L2-3	ENSG00000187498	-0.130229	7.70453	0.00550823	0.0465137	COL4A1
SCZ2022	Exc_L2-3	ENSG00000134871	-0.0798741	5.57054	0.0182652	0.0802509	COL4A2
SCZ2022	Exc_L2-3	ENSG00000276765	-0.121125	10.007	0.00155945	0.0274487	MIR8073
SCZ2022	Exc_L2-3	ENSG00000139832	-0.241409	10.973	0.000924497	0.0217952	RAB20
SCZ2022	Exc_L2-3	ENSG00000088448	0.0985288	6.37985	0.0115423	0.0640934	ANKRD10
SCZ2022	Exc_L2-3	ENSG00000226903	-0.265992	10.9834	0.000919334	0.0217254	LINC00354
SCZ2022	Exc_L2-3	NA	0.0999135	5.7911	0.0161075	0.075294	ATP11A_AS1
SCZ2022	Exc_L2-3	ENSG00000136319	-0.158839	5.55332	0.0184456	0.0806437	TTC5
SCZ2022	Exc_L2-3	ENSG00000100814	-0.136675	5.68432	0.0171171	0.0773422	CCNB1IP1
SCZ2022	Exc_L2-3	ENSG00000181803	-0.145998	6.31998	0.0119385	0.0649364	OR6S1
SCZ2022	Exc_L2-3	ENSG00000181562	-0.34769	7.89743	0.00495051	0.0444944	EDDM3A
SCZ2022	Exc_L2-3	ENSG00000129538	-0.244414	5.49983	0.0190183	0.081975	RNASE1
SCZ2022	Exc_L2-3	ENSG00000169397	-0.323936	10.0277	0.00154204	0.0273844	RNASE3
SCZ2022	Exc_L2-3	ENSG00000165795	-0.251805	9.13756	0.00250415	0.0331393	NDRG2
SCZ2022	Exc_L2-3	ENSG00000165801	-0.100652	6.6929	0.00967977	0.0594171	ARHGEF40
SCZ2022	Exc_L2-3	ENSG00000255582	-0.328941	5.22454	0.0222703	0.0888202	OR10G2
SCZ2022	Exc_L2-3	ENSG00000221977	-0.334657	6.58655	0.0102752	0.0607922	OR4E2
SCZ2022	Exc_L2-3	ENSG00000155465	-0.151792	6.6473	0.00993062	0.0600711	SLC7A7
SCZ2022	Exc_L2-3	ENSG00000215277	-0.0602858	6.63907	0.00997658	0.0600923	RNF212B
SCZ2022	Exc_L2-3	ENSG00000100867	-0.100758	6.18389	0.0128918	0.0676119	DHRS2
SCZ2022	Exc_L2-3	ENSG00000100453	-0.191118	6.3427	0.0117866	0.0647117	GZMB
SCZ2022	Exc_L2-3	ENSG00000139910	-0.110045	8.93993	0.00279004	0.0346949	NOVA1
SCZ2022	Exc_L2-3	ENSG00000265165	-0.303237	14.1931	0.000164976	0.010988	MIR4307
SCZ2022	Exc_L2-3	ENSG00000184304	-0.117008	5.94192	0.0147849	0.0722365	PRKD1
SCZ2022	Exc_L2-3	ENSG00000092140	-0.150362	7.61683	0.00578261	0.0474371	G2E3
SCZ2022	Exc_L2-3	ENSG00000092108	-0.119929	5.84053	0.0156611	0.0741922	SCFD1
SCZ2022	Exc_L2-3	ENSG00000100473	-0.310897	6.28139	0.0122012	0.0655491	COCH
SCZ2022	Exc_L2-3	ENSG00000196792	-0.111932	8.55834	0.00343942	0.0379922	STRN3
SCZ2022	Exc_L2-3	ENSG00000129493	-0.0977597	10.6956	0.00107389	0.0232456	HEATR5A
SCZ2022	Exc_L2-3	ENSG00000250365	-0.147674	16.8475	4.05073e-05	0.00572982	LOC101927124
SCZ2022	Exc_L2-3	ENSG00000151320	-0.0866086	8.74325	0.0031075	0.0363356	AKAP6
SCZ2022	Exc_L2-3	ENSG00000151322	-0.152512	6.19556	0.0128071	0.0673033	NPAS3
SCZ2022	Exc_L2-3	ENSG00000129521	-0.229194	9.46595	0.00209321	0.0312356	EGLN3
SCZ2022	Exc_L2-3	ENSG00000165389	-0.112718	7.77298	0.00530335	0.0456483	SPTSSA
SCZ2022	Exc_L2-3	ENSG00000165410	-0.128232	4.84604	0.0277097	0.0999855	CFL2
SCZ2022	Exc_L2-3	ENSG00000198604	-0.209398	7.33358	0.00676781	0.0506814	BAZ1A
SCZ2022	Exc_L2-3	ENSG00000100883	-0.132235	13.1832	0.000282469	0.013444	SRP54
SCZ2022	Exc_L2-3	ENSG00000151327	-0.0944207	5.27098	0.0216838	0.0875302	FAM177A1
SCZ2022	Exc_L2-3	NA	-0.086187	4.97329	0.0257416	0.0958774	KIAA0391
SCZ2022	Exc_L2-3	ENSG00000100902	-0.0742012	7.88284	0.0049906	0.0446436	PSMA6
SCZ2022	Exc_L2-3	ENSG00000100916	-0.168146	21.9593	2.78493e-06	0.0017727	BRMS1L
SCZ2022	Exc_L2-3	ENSG00000257585	-0.242669	13.6252	0.000223169	0.0125342	LINC00609
SCZ2022	Exc_L2-3	ENSG00000151332	-0.148933	6.8656	0.00878708	0.0569107	MBIP
SCZ2022	Exc_L2-3	NA	-0.218856	6.46445	0.0110054	0.0627671	NKX2_1
SCZ2022	Exc_L2-3	ENSG00000198807	-0.251252	6.49183	0.0108371	0.0623227	PAX9
SCZ2022	Exc_L2-3	ENSG00000183032	-0.179398	6.24501	0.0124544	0.0661912	SLC25A21
SCZ2022	Exc_L2-3	ENSG00000151338	-0.189905	5.10855	0.0238083	0.0918815	MIPOL1
SCZ2022	Exc_L2-3	ENSG00000139865	-0.192565	9.39837	0.00217178	0.0315979	TTC6
SCZ2022	Exc_L2-3	ENSG00000259091	-0.187512	5.25428	0.0218929	0.0878519	LINC00517
SCZ2022	Exc_L2-3	ENSG00000176435	-0.165251	8.9447	0.00278276	0.0346728	CLEC14A
SCZ2022	Exc_L2-3	ENSG00000259070	-0.233922	7.41327	0.00647447	0.0497655	LINC00639
SCZ2022	Exc_L2-3	ENSG00000100934	-0.0994612	7.01182	0.00809732	0.0548099	SEC23A
SCZ2022	Exc_L2-3	ENSG00000150527	-0.106491	6.17136	0.0129835	0.0678067	MIA2
SCZ2022	Exc_L2-3	NA	-0.30312	6.37314	0.0115861	0.0642167	LINC02315
SCZ2022	Exc_L2-3	ENSG00000165379	-0.0812431	5.29525	0.0213837	0.0869083	LRFN5
SCZ2022	Exc_L2-3	ENSG00000258949	-0.139221	5.34494	0.0207825	0.0856731	LOC101927418
SCZ2022	Exc_L2-3	ENSG00000179454	-0.100816	8.79159	0.00302622	0.0360053	KLHL28
SCZ2022	Exc_L2-3	ENSG00000258700	-0.245718	6.95377	0.00836429	0.0556973	LINC00871
SCZ2022	Exc_L2-3	ENSG00000165496	-0.319779	10.7203	0.00105966	0.0231744	RPL10L
SCZ2022	Exc_L2-3	ENSG00000139915	-0.127053	6.49913	0.0107927	0.0622414	MDGA2
SCZ2022	Exc_L2-3	ENSG00000100483	-0.10459	5.59585	0.0180031	0.0796765	VCPKMT
SCZ2022	Exc_L2-3	ENSG00000087299	-0.087658	6.3188	0.0119464	0.0649364	L2HGDH
SCZ2022	Exc_L2-3	ENSG00000186469	-0.086519	5.78465	0.0161667	0.0753719	GNG2
SCZ2022	Exc_L2-3	ENSG00000087303	-0.171819	12.6239	0.000380837	0.0151214	NID2
SCZ2022	Exc_L2-3	ENSG00000125384	-0.149185	5.36773	0.0205127	0.0850271	PTGER2
SCZ2022	Exc_L2-3	ENSG00000020577	-0.0639604	6.65355	0.00989583	0.0599887	SAMD4A
SCZ2022	Exc_L2-3	ENSG00000131981	-0.0925974	5.3604	0.020599	0.0852809	LGALS3
SCZ2022	Exc_L2-3	ENSG00000126787	-0.173097	6.99617	0.00816844	0.0550755	DLGAP5
SCZ2022	Exc_L2-3	ENSG00000182521	-0.248706	5.25446	0.0218906	0.0878519	TBPL2
SCZ2022	Exc_L2-3	NA	-0.121332	5.97542	0.0145066	0.0716327	KTN1_AS1
SCZ2022	Exc_L2-3	ENSG00000126777	-0.182349	11.1671	0.000832617	0.0207803	KTN1
SCZ2022	Exc_L2-3	ENSG00000070269	-0.137524	5.80941	0.0159406	0.0748488	TMEM260
SCZ2022	Exc_L2-3	NA	-0.209405	6.65945	0.00986316	0.0599531	OTX2_AS1
SCZ2022	Exc_L2-3	ENSG00000139977	-0.18216	13.995	0.000183296	0.0114716	NAA30
SCZ2022	Exc_L2-3	ENSG00000100557	-0.197534	5.95399	0.014684	0.0720126	CCDC198
SCZ2022	Exc_L2-3	ENSG00000151812	-0.254021	7.28486	0.00695383	0.0512267	SLC35F4
SCZ2022	Exc_L2-3	ENSG00000139971	-0.0792623	7.56259	0.00595924	0.0479146	ARMH4
SCZ2022	Exc_L2-3	ENSG00000131966	-0.116136	6.54705	0.0105058	0.0615003	ACTR10
SCZ2022	Exc_L2-3	ENSG00000100578	-0.13108	5.01032	0.0251967	0.0950403	KIAA0586
SCZ2022	Exc_L2-3	ENSG00000165617	-0.159065	14.937	0.000111163	0.00920438	DACT1
SCZ2022	Exc_L2-3	ENSG00000258583	-0.148899	5.14143	0.0233614	0.091278	LINC01500
SCZ2022	Exc_L2-3	ENSG00000151838	-0.0786282	5.05846	0.0245059	0.0935986	CCDC175
SCZ2022	Exc_L2-3	ENSG00000139970	-0.0469994	4.9867	0.0255429	0.0955095	RTN1
SCZ2022	Exc_L2-3	ENSG00000126778	-0.156923	5.85999	0.0154889	0.0737864	SIX1
SCZ2022	Exc_L2-3	ENSG00000139974	-0.104325	5.33256	0.0209306	0.0859771	SLC38A6
SCZ2022	Exc_L2-3	ENSG00000027075	-0.134792	7.68268	0.00557533	0.046619	PRKCH
SCZ2022	Exc_L2-3	ENSG00000182107	-0.220414	5.38122	0.0203546	0.0845611	TMEM30B
SCZ2022	Exc_L2-3	ENSG00000023608	-0.0802696	7.55622	0.00598033	0.0480337	SNAPC1
SCZ2022	Exc_L2-3	ENSG00000259142	-0.129383	6.34735	0.0117557	0.0646718	LINC00644
SCZ2022	Exc_L2-3	ENSG00000140015	-0.150448	7.715	0.00547639	0.046355	KCNH5
SCZ2022	Exc_L2-3	ENSG00000126785	-0.151683	6.60189	0.010187	0.0605662	RHOJ
SCZ2022	Exc_L2-3	ENSG00000054654	-0.150113	6.52827	0.0106173	0.0618176	SYNE2
SCZ2022	Exc_L2-3	ENSG00000126822	-0.128364	4.88696	0.0270603	0.0987182	PLEKHG3
SCZ2022	Exc_L2-3	ENSG00000070182	-0.0956512	5.33197	0.0209377	0.0859771	SPTB
SCZ2022	Exc_L2-3	ENSG00000266740	-0.291808	7.41388	0.00647224	0.0497655	MIR4708
SCZ2022	Exc_L2-3	ENSG00000196553	-0.149338	7.91829	0.00489376	0.044283	CCDC196
SCZ2022	Exc_L2-3	ENSG00000072415	-0.087496	5.95974	0.0146362	0.0719935	MPP5
SCZ2022	Exc_L2-3	ENSG00000100558	-0.23052	7.45695	0.00631921	0.0493381	PLEK2
SCZ2022	Exc_L2-3	ENSG00000054690	-0.209788	5.72507	0.0167244	0.0765183	PLEKHH1
SCZ2022	Exc_L2-3	ENSG00000182185	-0.105219	5.40629	0.0200643	0.083889	RAD51B
SCZ2022	Exc_L2-3	ENSG00000185650	-0.116814	7.27749	0.00698239	0.0512335	ZFP36L1
SCZ2022	Exc_L2-3	ENSG00000267909	0.0943579	8.03203	0.00459574	0.0433048	CCDC177
SCZ2022	Exc_L2-3	ENSG00000198732	-0.209024	5.30097	0.0213135	0.0868269	SMOC1
SCZ2022	Exc_L2-3	ENSG00000119599	-0.103843	6.1497	0.0131435	0.068165	DCAF4
SCZ2022	Exc_L2-3	ENSG00000176903	0.135623	5.407	0.0200562	0.0838859	PNMA1
SCZ2022	Exc_L2-3	ENSG00000133980	-0.117545	5.55854	0.0183907	0.0805247	VRTN
SCZ2022	Exc_L2-3	ENSG00000183379	-0.190276	5.04056	0.0247605	0.0942528	SYNDIG1L
SCZ2022	Exc_L2-3	ENSG00000119681	-0.100121	5.47064	0.0193385	0.0823555	LTBP2
SCZ2022	Exc_L2-3	ENSG00000156127	-0.192464	7.28238	0.00696341	0.051228	BATF
SCZ2022	Exc_L2-3	ENSG00000063761	-0.114561	7.85627	0.00506447	0.0447991	ADCK1
SCZ2022	Exc_L2-3	ENSG00000021645	-0.058066	8.57363	0.00341066	0.0379006	NRXN3
SCZ2022	Exc_L2-3	ENSG00000211448	-0.238537	4.97002	0.0257903	0.095946	DIO2
SCZ2022	Exc_L2-3	NA	-0.259304	5.58273	0.0181384	0.0799701	DIO2_AS1
SCZ2022	Exc_L2-3	ENSG00000165409	-0.207081	6.75356	0.00935608	0.0585301	TSHR
SCZ2022	Exc_L2-3	ENSG00000140022	-0.283426	8.01321	0.00464374	0.0435089	STON2
SCZ2022	Exc_L2-3	ENSG00000071537	-0.0962254	6.30146	0.0120638	0.0652104	SEL1L
SCZ2022	Exc_L2-3	ENSG00000258977	-0.22025	10.1327	0.00145662	0.0265625	LINC01467
SCZ2022	Exc_L2-3	ENSG00000259107	-0.279633	10.9811	0.000920468	0.0217254	LINC00911
SCZ2022	Exc_L2-3	ENSG00000258733	-0.215359	7.21743	0.0072199	0.0517984	LINC02328
SCZ2022	Exc_L2-3	ENSG00000258804	-0.150155	6.18086	0.0129139	0.0676205	LINC01148
SCZ2022	Exc_L2-3	ENSG00000054983	-0.105407	5.28126	0.0215562	0.0871878	GALC
SCZ2022	Exc_L2-3	ENSG00000258867	-0.136241	5.67393	0.0172188	0.0777156	LINC01146
SCZ2022	Exc_L2-3	ENSG00000100722	-0.101426	5.30795	0.0212283	0.0866879	ZC3H14
SCZ2022	Exc_L2-3	ENSG00000175785	-0.0987778	5.37424	0.0204362	0.0847445	PRIMA1
SCZ2022	Exc_L2-3	NA	-0.101527	5.35813	0.0206259	0.0853401	FAM181A_AS1
SCZ2022	Exc_L2-3	ENSG00000168398	-0.187614	12.0983	0.000504682	0.0171046	BDKRB2
SCZ2022	Exc_L2-3	ENSG00000140057	-0.130942	10.4662	0.00121582	0.0243271	AK7
SCZ2022	Exc_L2-3	ENSG00000225163	-0.183499	5.51316	0.0188739	0.0817212	LINC00618
SCZ2022	Exc_L2-3	ENSG00000185559	-0.248801	7.03099	0.00801109	0.054611	DLK1
SCZ2022	Exc_L2-3	ENSG00000199151	0.177494	5.86041	0.0154852	0.0737864	MIR337
SCZ2022	Exc_L2-3	ENSG00000197102	0.087901	7.74791	0.00537747	0.0459068	DYNC1H1
SCZ2022	Exc_L2-3	ENSG00000126215	0.0963339	11.5644	0.000672283	0.0187843	XRCC3
SCZ2022	Exc_L2-3	ENSG00000100711	0.105372	5.70792	0.0168885	0.0768892	ZFYVE21
SCZ2022	Exc_L2-3	ENSG00000166183	-0.0994208	5.45082	0.0195591	0.0830472	ASPG
SCZ2022	Exc_L2-3	ENSG00000265291	0.130176	9.1585	0.00247565	0.0330511	MIR4710
SCZ2022	Exc_L2-3	ENSG00000183484	-0.105086	5.24518	0.0220076	0.0881214	GPR132
SCZ2022	Exc_L2-3	ENSG00000174450	-0.251067	5.92188	0.014954	0.0726567	GOLGA6L2
SCZ2022	Exc_L2-3	ENSG00000179455	-0.196604	7.91074	0.00491422	0.0443474	MKRN3
SCZ2022	Exc_L2-3	ENSG00000259905	-0.336114	6.14536	0.0131758	0.0682893	PWRN3
SCZ2022	Exc_L2-3	ENSG00000259905	-0.268689	9.04665	0.00263177	0.0338962	PWRN1
SCZ2022	Exc_L2-3	ENSG00000185823	-0.321574	16.2584	5.52639e-05	0.00656582	NPAP1
SCZ2022	Exc_L2-3	NA	-0.174012	5.02579	0.0249725	0.0946555	GABRG3_AS1
SCZ2022	Exc_L2-3	ENSG00000104059	-0.0767196	6.04489	0.0139466	0.0700909	FAM189A1
SCZ2022	Exc_L2-3	ENSG00000175344	-0.0942416	6.41207	0.0113347	0.0636551	CHRNA7
SCZ2022	Exc_L2-3	ENSG00000166922	-0.134914	7.14832	0.00750341	0.0528603	SCG5
SCZ2022	Exc_L2-3	ENSG00000198838	-0.142077	7.85602	0.00506517	0.0447991	RYR3
SCZ2022	Exc_L2-3	ENSG00000169857	-0.107762	8.51493	0.00352245	0.0383683	AVEN
SCZ2022	Exc_L2-3	ENSG00000184984	-0.130309	13.455	0.000244359	0.0126973	CHRM5
SCZ2022	Exc_L2-3	ENSG00000134152	-0.149057	5.37947	0.020375	0.084604	KATNBL1
SCZ2022	Exc_L2-3	ENSG00000140199	-0.109556	7.01814	0.00806881	0.0547617	SLC12A6
SCZ2022	Exc_L2-3	ENSG00000021776	-0.125835	6.83271	0.00895035	0.0573867	AQR
SCZ2022	Exc_L2-3	ENSG00000134146	-0.188984	7.69928	0.00552428	0.0465364	DPH6
SCZ2022	Exc_L2-3	NA	-0.168598	11.7192	0.000618581	0.0182978	C15orf41
SCZ2022	Exc_L2-3	NA	-0.180803	8.04436	0.00456455	0.043165	LOC145845
SCZ2022	Exc_L2-3	ENSG00000134138	-0.113051	5.61783	0.0177787	0.0792241	MEIS2
SCZ2022	Exc_L2-3	ENSG00000166069	-0.115805	5.29984	0.0213274	0.0868376	TMCO5A
SCZ2022	Exc_L2-3	ENSG00000175746	-0.145372	5.06401	0.0244277	0.0933874	C15orf54
SCZ2022	Exc_L2-3	ENSG00000169105	-0.127865	7.44221	0.00637117	0.0494994	CHST14
SCZ2022	Exc_L2-3	ENSG00000137812	-0.0980466	5.57686	0.0181994	0.0800672	KNL1
SCZ2022	Exc_L2-3	ENSG00000051180	-0.116483	11.259	0.000792372	0.0203272	RAD51
SCZ2022	Exc_L2-3	NA	0.0805218	6.92145	0.00851681	0.0561178	OIP5_AS1
SCZ2022	Exc_L2-3	ENSG00000137825	0.115194	7.53675	0.00604529	0.0483267	ITPKA
SCZ2022	Exc_L2-3	ENSG00000092445	0.0864904	7.11596	0.00764007	0.0534938	TYRO3
SCZ2022	Exc_L2-3	ENSG00000140279	-0.242474	7.75256	0.00536365	0.045885	DUOX2
SCZ2022	Exc_L2-3	ENSG00000137857	-0.110535	5.8034	0.0159952	0.074957	DUOX1
SCZ2022	Exc_L2-3	ENSG00000137872	-0.104634	6.35479	0.0117065	0.0645551	SEMA6D
SCZ2022	Exc_L2-3	NA	-0.220804	14.0759	0.00017558	0.0113236	LINC01491
SCZ2022	Exc_L2-3	ENSG00000074803	-0.155461	8.3033	0.00395732	0.0404274	SLC12A1
SCZ2022	Exc_L2-3	ENSG00000103995	-0.163595	12.751	0.000355824	0.0147014	CEP152
SCZ2022	Exc_L2-3	ENSG00000138593	-0.0980376	8.68535	0.00320777	0.0367892	SECISBP2L
SCZ2022	Exc_L2-3	ENSG00000166200	-0.0999048	7.21228	0.00724066	0.0518765	COPS2
SCZ2022	Exc_L2-3	ENSG00000156958	-0.108672	6.40297	0.011393	0.0637186	GALK2
SCZ2022	Exc_L2-3	ENSG00000166262	-0.22825	10.4938	0.00119776	0.024194	FAM227B
SCZ2022	Exc_L2-3	ENSG00000104047	-0.20047	17.1566	3.44207e-05	0.00527154	DTWD1
SCZ2022	Exc_L2-3	ENSG00000104043	-0.203265	9.01396	0.00267926	0.0341977	ATP8B4
SCZ2022	Exc_L2-3	ENSG00000140287	-0.190658	9.56793	0.00198006	0.0304851	HDC
SCZ2022	Exc_L2-3	ENSG00000104064	-0.103013	6.09215	0.0135784	0.0691965	GABPB1
SCZ2022	Exc_L2-3	ENSG00000138592	-0.135334	8.61328	0.00333721	0.0375141	USP8
SCZ2022	Exc_L2-3	ENSG00000092439	-0.1005	6.63243	0.0100139	0.0601157	TRPM7
SCZ2022	Exc_L2-3	ENSG00000081014	-0.0853402	5.88277	0.0152898	0.0734505	AP4E1
SCZ2022	Exc_L2-3	ENSG00000266593	-0.214747	7.89004	0.00497077	0.0445445	MIR4713
SCZ2022	Exc_L2-3	ENSG00000186417	-0.118148	5.7544	0.0164474	0.075993	GLDN
SCZ2022	Exc_L2-3	ENSG00000138594	-0.14694	9.42949	0.00213524	0.0314708	TMOD3
SCZ2022	Exc_L2-3	ENSG00000169856	-0.183221	5.74438	0.0165415	0.0760933	ONECUT1
SCZ2022	Exc_L2-3	ENSG00000137766	-0.227553	8.6578	0.00325665	0.0370971	UNC13C
SCZ2022	Exc_L2-3	ENSG00000069974	-0.156691	5.95018	0.0147157	0.0720541	RAB27A
SCZ2022	Exc_L2-3	ENSG00000225973	-0.115777	6.01261	0.014204	0.0709103	PIGBOS1
SCZ2022	Exc_L2-3	ENSG00000260916	-0.101947	7.92961	0.00486323	0.044148	CCPG1
SCZ2022	Exc_L2-3	NA	-0.119232	9.31056	0.00227837	0.0322502	DNAAF4_CCPG1
SCZ2022	Exc_L2-3	ENSG00000166450	-0.234675	6.89629	0.00863746	0.0564732	PRTG
SCZ2022	Exc_L2-3	ENSG00000069869	-0.158108	6.04328	0.0139593	0.0701374	NEDD4
SCZ2022	Exc_L2-3	ENSG00000181827	-0.0978369	4.92474	0.0264748	0.0975341	RFX7
SCZ2022	Exc_L2-3	ENSG00000151575	-0.114072	7.89063	0.00496914	0.0445445	TEX9
SCZ2022	Exc_L2-3	ENSG00000140262	-0.116589	5.68689	0.0170922	0.0773265	TCF12
SCZ2022	Exc_L2-3	ENSG00000255529	-0.123672	7.35771	0.00667759	0.0505938	POLR2M
SCZ2022	Exc_L2-3	ENSG00000128918	-0.141252	6.17525	0.012955	0.0677657	ALDH1A2
SCZ2022	Exc_L2-3	ENSG00000103569	-0.165279	10.3352	0.0013052	0.0251282	AQP9
SCZ2022	Exc_L2-3	ENSG00000166035	-0.0917407	5.88239	0.015293	0.0734505	LIPC
SCZ2022	Exc_L2-3	NA	-0.135127	9.82818	0.00171858	0.0285445	LIPC_AS1
SCZ2022	Exc_L2-3	ENSG00000137845	-0.0502397	5.26433	0.0217668	0.0877177	ADAM10
SCZ2022	Exc_L2-3	ENSG00000157450	-0.0911076	6.80645	0.00908294	0.0577393	RNF111
SCZ2022	Exc_L2-3	ENSG00000157456	-0.14431	9.97733	0.00158479	0.0275025	CCNB2
SCZ2022	Exc_L2-3	ENSG00000140297	-0.160103	6.05081	0.0138999	0.0700702	GCNT3
SCZ2022	Exc_L2-3	ENSG00000140307	-0.149666	6.12796	0.0133061	0.0685807	GTF2A2
SCZ2022	Exc_L2-3	ENSG00000182718	-0.147783	5.7044	0.0169224	0.0769748	ANXA2
SCZ2022	Exc_L2-3	ENSG00000069667	-0.108897	5.60992	0.0178591	0.0794088	RORA
SCZ2022	Exc_L2-3	ENSG00000129003	-0.109383	5.42051	0.0199015	0.0836233	VPS13C
SCZ2022	Exc_L2-3	ENSG00000205502	-0.237242	7.2001	0.00728997	0.0521198	C2CD4B
SCZ2022	Exc_L2-3	ENSG00000277919	-0.246859	5.71801	0.0167918	0.0766233	MIR8067
SCZ2022	Exc_L2-3	ENSG00000275451	-0.0862655	10.6881	0.00107828	0.0232456	MIR6085
SCZ2022	Exc_L2-3	NA	-0.263475	11.613	0.000654909	0.0186832	LINC02568
SCZ2022	Exc_L2-3	ENSG00000035664	-0.0916739	5.2716	0.0216761	0.0875164	DAPK2
SCZ2022	Exc_L2-3	ENSG00000169118	-0.135936	12.0241	0.000525163	0.0173653	CSNK1G1
SCZ2022	Exc_L2-3	ENSG00000166803	-0.108221	8.86017	0.00291461	0.0353455	PCLAF
SCZ2022	Exc_L2-3	ENSG00000221033	-0.38677	13.5686	0.000230006	0.0125342	MIR1272
SCZ2022	Exc_L2-3	ENSG00000090487	0.061542	7.91361	0.00490643	0.0443239	SPG21
SCZ2022	Exc_L2-3	ENSG00000234438	-0.217497	6.04934	0.0139115	0.0700702	KBTBD13
SCZ2022	Exc_L2-3	ENSG00000169032	0.093123	10.0175	0.00155061	0.0274025	MAP2K1
SCZ2022	Exc_L2-3	ENSG00000259471	-0.270369	7.7645	0.00532832	0.0458169	LINC01169
SCZ2022	Exc_L2-3	ENSG00000212766	-0.10967	7.77255	0.00530461	0.0456483	EWSAT1
SCZ2022	Exc_L2-3	ENSG00000137819	-0.204891	8.62869	0.0033091	0.0373631	PAQR5
SCZ2022	Exc_L2-3	ENSG00000280515	-0.195845	8.94228	0.00278645	0.0346927	SALRNA2
SCZ2022	Exc_L2-3	ENSG00000213614	0.1341	5.20428	0.0225313	0.0894465	HEXA
SCZ2022	Exc_L2-3	ENSG00000167139	-0.0883982	5.01511	0.025127	0.0948854	TBC1D21
SCZ2022	Exc_L2-3	ENSG00000167178	0.117471	5.39403	0.0202058	0.0841316	ISLR2
SCZ2022	Exc_L2-3	ENSG00000248540	0.119938	5.11597	0.0237067	0.0917851	LOC283731
SCZ2022	Exc_L2-3	ENSG00000138623	0.12014	5.18384	0.0227979	0.0900118	SEMA7A
SCZ2022	Exc_L2-3	ENSG00000277391	0.151056	5.47636	0.0192753	0.0822066	MIR6881
SCZ2022	Exc_L2-3	ENSG00000138629	0.137022	9.51027	0.00204325	0.0309665	UBL7
SCZ2022	Exc_L2-3	ENSG00000140474	0.108728	5.13471	0.023452	0.0913945	ULK3
SCZ2022	Exc_L2-3	ENSG00000275411	0.104422	5.44278	0.0196494	0.0832269	MIR6882
SCZ2022	Exc_L2-3	ENSG00000198794	0.0783143	5.49941	0.0190229	0.081975	SCAMP5
SCZ2022	Exc_L2-3	ENSG00000284385	-0.100933	5.07941	0.0242117	0.0928602	MIR4313
SCZ2022	Exc_L2-3	ENSG00000169758	-0.0996094	6.20026	0.0127731	0.0671687	TMEM266
SCZ2022	Exc_L2-3	ENSG00000259422	-0.188496	8.55117	0.00345299	0.0380595	LOC101929439
SCZ2022	Exc_L2-3	ENSG00000140374	-0.126103	5.64964	0.0174589	0.0783479	ETFA
SCZ2022	Exc_L2-3	ENSG00000103740	-0.193148	6.39196	0.0114638	0.0638868	ACSBG1
SCZ2022	Exc_L2-3	ENSG00000136378	-0.215199	6.21088	0.0126968	0.0669827	ADAMTS7
SCZ2022	Exc_L2-3	ENSG00000086666	-0.0838209	5.99357	0.0143581	0.0713328	ZFAND6
SCZ2022	Exc_L2-3	ENSG00000136379	-0.0659374	4.8672	0.0273718	0.0992481	ABHD17C
SCZ2022	Exc_L2-3	ENSG00000140406	0.116082	7.22659	0.00718314	0.0517557	TLNRD1
SCZ2022	Exc_L2-3	ENSG00000265855	0.123533	6.08982	0.0135963	0.0692532	MIR4514
SCZ2022	Exc_L2-3	ENSG00000156222	-0.225822	9.81914	0.00172705	0.0286002	SLC28A1
SCZ2022	Exc_L2-3	ENSG00000260477	-0.146416	6.6069	0.0101584	0.0604863	LINC01584
SCZ2022	Exc_L2-3	ENSG00000273540	-0.122296	5.64681	0.0174871	0.0783558	AGBL1
SCZ2022	Exc_L2-3	NA	-0.292559	14.4577	0.000143339	0.0104648	AGBL1_AS1
SCZ2022	Exc_L2-3	ENSG00000172183	-0.143652	5.00533	0.0252694	0.0951059	ISG20
SCZ2022	Exc_L2-3	ENSG00000140511	-0.197485	9.0262	0.00266137	0.0341155	HAPLN3
SCZ2022	Exc_L2-3	ENSG00000184056	-0.157559	5.19754	0.0226188	0.0896348	VPS33B
SCZ2022	Exc_L2-3	ENSG00000258476	-0.186296	5.39118	0.0202388	0.0842301	LINC02207
SCZ2022	Exc_L2-3	ENSG00000259724	-0.225747	8.51774	0.003517	0.0383295	LINC01581
SCZ2022	Exc_L2-3	ENSG00000140563	-0.25141	7.28157	0.00696655	0.051228	MCTP2
SCZ2022	Exc_L2-3	ENSG00000248441	-0.19087	12.0889	0.000507233	0.0171057	LINC01197
SCZ2022	Exc_L2-3	ENSG00000259134	-0.209462	5.7389	0.0165932	0.0762022	LINC00924
SCZ2022	Exc_L2-3	NA	-0.27003	8.35879	0.00383826	0.039814	NR2F2_AS1
SCZ2022	Exc_L2-3	ENSG00000283888	-0.203285	10.6026	0.00112927	0.0236188	MIR1469
SCZ2022	Exc_L2-3	ENSG00000251209	-0.131163	6.11902	0.0133735	0.0686806	LINC00923
SCZ2022	Exc_L2-3	ENSG00000259611	-0.263078	9.48536	0.00207118	0.0310835	LINC01582
SCZ2022	Exc_L2-3	ENSG00000183060	-0.0942487	5.45056	0.0195621	0.0830472	LYSMD4
SCZ2022	Exc_L2-3	ENSG00000140470	-0.162484	6.84889	0.00886965	0.0571547	ADAMTS17
SCZ2022	Exc_L2-3	ENSG00000140479	-0.139888	5.89364	0.0151956	0.0732503	PCSK6
SCZ2022	Exc_L2-3	NA	-0.129778	5.40211	0.0201124	0.0839493	PCSK6_AS1
SCZ2022	Exc_L2-3	ENSG00000103152	0.125618	5.89252	0.0152054	0.073254	MPG
SCZ2022	Exc_L2-3	ENSG00000103148	0.117834	7.91872	0.00489259	0.044283	NPRL3
SCZ2022	Exc_L2-3	ENSG00000007392	0.164851	15.9842	6.38744e-05	0.00704376	LUC7L
SCZ2022	Exc_L2-3	ENSG00000167930	0.141665	8.8128	0.00299124	0.0358193	FAM234A
SCZ2022	Exc_L2-3	ENSG00000103126	0.143297	9.44361	0.00211886	0.0313884	AXIN1
SCZ2022	Exc_L2-3	ENSG00000090565	0.159703	13.7324	0.000210789	0.012212	RAB11FIP3
SCZ2022	Exc_L2-3	ENSG00000103326	0.164357	6.23904	0.0124964	0.0663107	CAPN15
SCZ2022	Exc_L2-3	NA	0.210112	8.557	0.00344197	0.0379997	LINC00235
SCZ2022	Exc_L2-3	ENSG00000007541	0.259698	13.2475	0.000272942	0.0132767	PIGQ
SCZ2022	Exc_L2-3	ENSG00000257108	0.202361	8.79252	0.00302468	0.0360053	NHLRC4
SCZ2022	Exc_L2-3	ENSG00000197562	0.196156	13.6744	0.000217394	0.0123003	RAB40C
SCZ2022	Exc_L2-3	ENSG00000127578	0.142443	5.83408	0.0157186	0.0743897	WFIKKN1
SCZ2022	Exc_L2-3	ENSG00000172366	0.181506	10.7527	0.00104127	0.0229339	MCRIP2
SCZ2022	Exc_L2-3	ENSG00000130731	0.203766	10.606	0.00112718	0.0236188	METTL26
SCZ2022	Exc_L2-3	ENSG00000102854	0.181898	11.9441	0.000548208	0.0176964	MSLN
SCZ2022	Exc_L2-3	ENSG00000103269	0.128462	5.7351	0.0166291	0.0762546	RHBDL1
SCZ2022	Exc_L2-3	ENSG00000103266	0.132772	9.35192	0.00222753	0.03193	STUB1
SCZ2022	Exc_L2-3	ENSG00000127580	0.155454	7.39615	0.00653635	0.0500334	WDR24
SCZ2022	Exc_L2-3	ENSG00000127585	0.182589	10.3845	0.00127075	0.024815	FBXL16
SCZ2022	Exc_L2-3	ENSG00000103260	0.210592	9.57362	0.00197393	0.0304598	METRN
SCZ2022	Exc_L2-3	NA	0.256397	17.9499	2.26802e-05	0.00448518	FAM173A
SCZ2022	Exc_L2-3	ENSG00000103253	0.226095	15.9508	6.50119e-05	0.00704376	HAGHL
SCZ2022	Exc_L2-3	ENSG00000162004	0.19756	8.93331	0.00280016	0.0347401	CCDC78
SCZ2022	Exc_L2-3	ENSG00000103245	0.187613	11.8853	0.000565774	0.0179171	CIAO3
SCZ2022	Exc_L2-3	ENSG00000103227	0.126473	6.76211	0.00931135	0.0584797	LMF1
SCZ2022	Exc_L2-3	ENSG00000005513	0.156786	10.6891	0.00107766	0.0232456	SOX8
SCZ2022	Exc_L2-3	NA	0.176967	7.69874	0.00552595	0.0465364	SSTR5_AS1
SCZ2022	Exc_L2-3	ENSG00000103275	0.131162	7.96654	0.00476499	0.0439878	UBE2I
SCZ2022	Exc_L2-3	ENSG00000007516	0.159058	9.55705	0.00199183	0.0305432	BAIAP3
SCZ2022	Exc_L2-3	ENSG00000059145	0.161868	16.3708	5.20804e-05	0.0065534	UNKL
SCZ2022	Exc_L2-3	ENSG00000174109	0.138872	6.24909	0.0124257	0.0661464	C16orf91
SCZ2022	Exc_L2-3	ENSG00000187535	0.0755418	5.73929	0.0165895	0.0762022	IFT140
SCZ2022	Exc_L2-3	ENSG00000007545	0.184146	22.952	1.66094e-06	0.00130122	CRAMP1
SCZ2022	Exc_L2-3	ENSG00000206053	0.144208	11.2835	0.00078198	0.0202193	JPT2
SCZ2022	Exc_L2-3	ENSG00000138834	0.208449	14.0823	0.000174985	0.0113236	MAPK8IP3
SCZ2022	Exc_L2-3	ENSG00000265820	0.224333	13.3631	0.00025662	0.0131005	MIR3177
SCZ2022	Exc_L2-3	ENSG00000197774	0.182624	7.91591	0.00490021	0.0443071	EME2
SCZ2022	Exc_L2-3	ENSG00000103024	0.207458	7.9125	0.00490944	0.0443264	NME3
SCZ2022	Exc_L2-3	ENSG00000074071	0.20585	6.35671	0.0116938	0.0645551	MRPS34
SCZ2022	Exc_L2-3	ENSG00000063854	0.168302	8.70266	0.00317746	0.0366487	HAGH
SCZ2022	Exc_L2-3	ENSG00000180185	0.210503	10.1264	0.00146163	0.0266042	FAHD1
SCZ2022	Exc_L2-3	ENSG00000255198	0.226726	10.1144	0.00147118	0.0266181	SNHG9
SCZ2022	Exc_L2-3	ENSG00000273587	0.228995	10.2582	0.0013608	0.0256649	SNORA78
SCZ2022	Exc_L2-3	ENSG00000179580	0.240017	7.95293	0.00480095	0.0440183	RNF151
SCZ2022	Exc_L2-3	ENSG00000140988	0.247433	8.33245	0.00389431	0.0400705	RPS2
SCZ2022	Exc_L2-3	ENSG00000206811	0.251659	8.42413	0.00370274	0.0390985	SNORA10
SCZ2022	Exc_L2-3	ENSG00000207405	0.251258	7.88532	0.00498378	0.0446192	SNORA64
SCZ2022	Exc_L2-3	ENSG00000183751	0.148272	4.96768	0.0258252	0.096009	TBL3
SCZ2022	Exc_L2-3	ENSG00000196408	0.171834	6.59972	0.0101995	0.0606224	NOXO1
SCZ2022	Exc_L2-3	ENSG00000127554	0.163305	5.27466	0.021638	0.0873973	GFER
SCZ2022	Exc_L2-3	ENSG00000127561	0.189774	8.69056	0.00319863	0.0367892	SYNGR3
SCZ2022	Exc_L2-3	ENSG00000167962	0.214996	9.19195	0.00243081	0.0327802	ZNF598
SCZ2022	Exc_L2-3	ENSG00000183971	0.221563	10.1855	0.0014155	0.0260926	NPW
SCZ2022	Exc_L2-3	ENSG00000065057	0.2405	11.3806	0.000742165	0.0197869	NTHL1
SCZ2022	Exc_L2-3	ENSG00000103197	0.189825	11.7017	0.000624418	0.0183213	TSC2
SCZ2022	Exc_L2-3	ENSG00000259933	0.18591	8.88545	0.00287452	0.0350816	LOC105371049
SCZ2022	Exc_L2-3	ENSG00000008710	0.205085	13.6027	0.000225857	0.0125342	PKD1
SCZ2022	Exc_L2-3	ENSG00000221656	0.198309	10.8432	0.000991606	0.022572	MIR1225
SCZ2022	Exc_L2-3	ENSG00000284008	0.091736	11.1767	0.000828297	0.0207523	MIR6511B1
SCZ2022	Exc_L2-3	ENSG00000265867	0.205566	5.06638	0.0243943	0.0933299	MIR4516
SCZ2022	Exc_L2-3	ENSG00000167964	0.16577	12.4663	0.000414357	0.0157727	RAB26
SCZ2022	Exc_L2-3	NA	0.192444	15.106	0.000101641	0.00890648	MIR3180_5
SCZ2022	Exc_L2-3	ENSG00000131653	0.145668	7.34733	0.00671624	0.0506086	TRAF7
SCZ2022	Exc_L2-3	ENSG00000167971	0.169143	8.42141	0.00370829	0.0391368	CASKIN1
SCZ2022	Exc_L2-3	ENSG00000167965	0.132919	9.03839	0.00264369	0.0339743	MLST8
SCZ2022	Exc_L2-3	ENSG00000182685	0.20269	10.7926	0.00101905	0.0227681	BRICD5
SCZ2022	Exc_L2-3	ENSG00000184207	0.20218	10.7184	0.00106076	0.0231744	PGP
SCZ2022	Exc_L2-3	ENSG00000205937	0.149239	7.34296	0.00673257	0.0506086	RNPS1
SCZ2022	Exc_L2-3	ENSG00000260778	0.179904	8.16747	0.00426484	0.0418855	LOC106660606
SCZ2022	Exc_L2-3	ENSG00000266643	0.192608	9.15954	0.00247425	0.0330511	MIR3677
SCZ2022	Exc_L2-3	ENSG00000284346	0.183666	8.49036	0.00357034	0.0384451	MIR940
SCZ2022	Exc_L2-3	ENSG00000264004	0.167143	5.41486	0.0199661	0.0837325	MIR4717
SCZ2022	Exc_L2-3	ENSG00000167972	0.168452	10.9108	0.000956039	0.0221542	ABCA3
SCZ2022	Exc_L2-3	ENSG00000162063	0.130792	5.09568	0.0239855	0.0922508	CCNF
SCZ2022	Exc_L2-3	ENSG00000162068	0.14066	7.08606	0.00776856	0.053859	NTN3
SCZ2022	Exc_L2-3	ENSG00000162065	0.171922	16.2044	5.68619e-05	0.00665644	TBC1D24
SCZ2022	Exc_L2-3	ENSG00000185883	0.198708	13.0258	0.000307228	0.014168	ATP6V0C
SCZ2022	Exc_L2-3	ENSG00000162066	0.159538	7.41491	0.00646856	0.0497576	AMDHD2
SCZ2022	Exc_L2-3	ENSG00000140992	0.12991	8.81657	0.00298508	0.0358193	PDPK1
SCZ2022	Exc_L2-3	NA	0.124553	8.73553	0.00312068	0.0364015	ERVK13_1
SCZ2022	Exc_L2-3	ENSG00000167977	0.156554	9.40214	0.00216733	0.0315556	KCTD5
SCZ2022	Exc_L2-3	NA	0.205158	14.4863	0.00014118	0.0103543	SRRM2_AS1
SCZ2022	Exc_L2-3	ENSG00000167978	0.219147	13.5256	0.000235326	0.0126072	SRRM2
SCZ2022	Exc_L2-3	ENSG00000103363	0.201909	13.5368	0.000233935	0.012576	ELOB
SCZ2022	Exc_L2-3	ENSG00000005001	0.157071	5.0065	0.0252524	0.0950954	PRSS22
SCZ2022	Exc_L2-3	ENSG00000162076	0.166088	6.01741	0.0141654	0.0708798	FLYWCH2
SCZ2022	Exc_L2-3	ENSG00000162073	0.191952	4.89655	0.0269104	0.0984527	PAQR4
SCZ2022	Exc_L2-3	ENSG00000127564	0.155869	5.98312	0.0144434	0.0714625	PKMYT1
SCZ2022	Exc_L2-3	ENSG00000213937	0.142626	4.94688	0.0261378	0.0967651	CLDN9
SCZ2022	Exc_L2-3	ENSG00000130182	0.120564	6.21573	0.012662	0.0668514	ZSCAN10
SCZ2022	Exc_L2-3	ENSG00000122386	0.154276	7.34325	0.00673148	0.0506086	ZNF205
SCZ2022	Exc_L2-3	NA	0.127606	4.90427	0.0267904	0.0981968	ZNF205_AS1
SCZ2022	Exc_L2-3	ENSG00000085644	0.114973	5.7865	0.0161497	0.0753442	ZNF213
SCZ2022	Exc_L2-3	ENSG00000010539	0.197421	7.16508	0.00743363	0.0525897	ZNF200
SCZ2022	Exc_L2-3	ENSG00000281005	0.14841	9.06102	0.00261116	0.0337908	LINC00921
SCZ2022	Exc_L2-3	ENSG00000006194	0.174636	13.8585	0.000197103	0.0118579	ZNF263
SCZ2022	Exc_L2-3	ENSG00000140993	0.123191	4.86819	0.0273561	0.0992196	TIGD7
SCZ2022	Exc_L2-3	ENSG00000122390	0.127007	10.5859	0.00113952	0.0236471	NAA60
SCZ2022	Exc_L2-3	ENSG00000140987	0.147044	8.65157	0.0032678	0.0370971	ZSCAN32
SCZ2022	Exc_L2-3	ENSG00000103343	0.155813	11.01	0.00090621	0.0216037	ZNF174
SCZ2022	Exc_L2-3	ENSG00000167981	0.204898	6.78707	0.00918203	0.0580477	ZNF597
SCZ2022	Exc_L2-3	ENSG00000103351	0.110716	7.98088	0.0047274	0.0438091	CLUAP1
SCZ2022	Exc_L2-3	NA	0.13402	6.77758	0.00923097	0.0581583	LINC01569
SCZ2022	Exc_L2-3	ENSG00000090447	0.10515	8.26045	0.00405181	0.0407038	TFAP4
SCZ2022	Exc_L2-3	ENSG00000217930	0.129514	5.31678	0.021121	0.0864555	PAM16
SCZ2022	Exc_L2-3	NA	0.153966	13.6984	0.000214634	0.012212	CORO7_PAM16
SCZ2022	Exc_L2-3	ENSG00000262246	0.152097	9.73317	0.00180972	0.0291545	CORO7
SCZ2022	Exc_L2-3	ENSG00000168140	0.158635	6.89106	0.00866278	0.0565008	VASN
SCZ2022	Exc_L2-3	ENSG00000103423	0.0890756	5.39898	0.0201485	0.0840359	DNAJA3
SCZ2022	Exc_L2-3	ENSG00000089486	0.133	7.27805	0.00698024	0.0512335	CDIP1
SCZ2022	Exc_L2-3	ENSG00000102858	0.111046	8.08514	0.00446297	0.0429005	MGRN1
SCZ2022	Exc_L2-3	ENSG00000276641	0.137594	5.07184	0.0243176	0.0931588	MIR6769A
SCZ2022	Exc_L2-3	ENSG00000168101	0.139458	5.90627	0.0150871	0.0730472	NUDT16L1
SCZ2022	Exc_L2-3	ENSG00000168096	0.135435	6.41935	0.0112884	0.063523	ANKS3
SCZ2022	Exc_L2-3	ENSG00000166246	0.110311	5.93052	0.0148808	0.072393	C16orf71
SCZ2022	Exc_L2-3	ENSG00000103199	0.113394	5.72302	0.0167439	0.0765411	ZNF500
SCZ2022	Exc_L2-3	ENSG00000067836	0.234378	14.6914	0.000126625	0.0101332	ROGDI
SCZ2022	Exc_L2-3	ENSG00000140632	0.156826	14.192	0.000165071	0.010988	GLYR1
SCZ2022	Exc_L2-3	ENSG00000118900	0.107557	6.28123	0.0122023	0.0655491	UBN1
SCZ2022	Exc_L2-3	ENSG00000118898	0.162368	13.8452	0.000198506	0.0118579	PPL
SCZ2022	Exc_L2-3	ENSG00000103184	0.221588	23.1287	1.51516e-06	0.00123449	SEC14L5
SCZ2022	Exc_L2-3	ENSG00000103174	0.23879	18.4793	1.71757e-05	0.00421509	NAGPA
SCZ2022	Exc_L2-3	NA	0.24007	15.1275	0.00010049	0.00890648	NAGPA_AS1
SCZ2022	Exc_L2-3	ENSG00000033011	0.206073	17.0108	3.71682e-05	0.00550938	ALG1
SCZ2022	Exc_L2-3	ENSG00000153446	0.117817	5.15182	0.0232221	0.0909478	C16orf89
SCZ2022	Exc_L2-3	ENSG00000182831	0.0754272	5.42109	0.0198949	0.0836233	C16orf72
SCZ2022	Exc_L2-3	ENSG00000183454	0.124171	7.43764	0.00638736	0.0495258	GRIN2A
SCZ2022	Exc_L2-3	ENSG00000184602	0.172553	10.6342	0.00111015	0.0234571	SNN
SCZ2022	Exc_L2-3	ENSG00000153066	0.147518	8.91591	0.00282696	0.0348351	TXNDC11
SCZ2022	Exc_L2-3	ENSG00000103342	0.101084	7.10316	0.00769482	0.0535483	GSPT1
SCZ2022	Exc_L2-3	ENSG00000237515	0.0929043	6.73899	0.00943281	0.0586677	SHISA9
SCZ2022	Exc_L2-3	ENSG00000175595	0.133273	13.4791	0.000241242	0.012649	ERCC4
SCZ2022	Exc_L2-3	NA	0.141416	9.34608	0.00223463	0.0319868	LINC02185
SCZ2022	Exc_L2-3	ENSG00000207639	0.221332	7.08076	0.00779158	0.0539236	MIR193B
SCZ2022	Exc_L2-3	ENSG00000103429	0.0885097	6.61401	0.010118	0.0604177	BFAR
SCZ2022	Exc_L2-3	NA	0.193104	6.96213	0.00832528	0.055501	MIR3180_4
SCZ2022	Exc_L2-3	ENSG00000156968	0.10291	6.69085	0.00969088	0.0594171	MPV17L
SCZ2022	Exc_L2-3	NA	0.104247	6.24163	0.0124781	0.0662584	C16orf45
SCZ2022	Exc_L2-3	ENSG00000166783	0.134021	5.48787	0.0191489	0.0821218	MARF1
SCZ2022	Exc_L2-3	ENSG00000283736	0.103916	6.15197	0.0131266	0.0681212	MIR484
SCZ2022	Exc_L2-3	ENSG00000170540	0.171091	5.60084	0.0179519	0.0795955	ARL6IP1
SCZ2022	Exc_L2-3	ENSG00000157106	0.143626	9.30427	0.00228621	0.0322563	SMG1
SCZ2022	Exc_L2-3	ENSG00000205730	0.122982	6.54632	0.0105101	0.0615003	ITPRIPL2
SCZ2022	Exc_L2-3	ENSG00000006007	0.199073	6.48406	0.0108846	0.0624179	GDE1
SCZ2022	Exc_L2-3	ENSG00000103540	0.166467	5.22242	0.0222975	0.0888629	CCP110
SCZ2022	Exc_L2-3	ENSG00000066654	0.133502	5.05404	0.0245686	0.0937675	THUMPD1
SCZ2022	Exc_L2-3	ENSG00000196678	0.0842406	7.39776	0.00653053	0.0500077	ERI2
SCZ2022	Exc_L2-3	ENSG00000188215	0.116672	10.4068	0.00125555	0.0246618	DCUN1D3
SCZ2022	Exc_L2-3	ENSG00000102897	0.118743	9.2079	0.00240973	0.0327582	LYRM1
SCZ2022	Exc_L2-3	ENSG00000103316	0.11403	8.22052	0.00414193	0.0411595	CRYM
SCZ2022	Exc_L2-3	ENSG00000197006	0.13519	6.33697	0.0118247	0.0647588	METTL9
SCZ2022	Exc_L2-3	ENSG00000175267	0.120445	8.34774	0.00386168	0.0399282	VWA3A
SCZ2022	Exc_L2-3	ENSG00000140750	0.0926543	5.30501	0.0212641	0.0867647	ARHGAP17
SCZ2022	Exc_L2-3	ENSG00000188322	0.159586	8.25519	0.00406357	0.0407337	SBK1
SCZ2022	Exc_L2-3	ENSG00000176476	0.0552384	5.87914	0.0153213	0.0734762	SGF29
SCZ2022	Exc_L2-3	ENSG00000168488	0.159848	6.33961	0.0118071	0.0647588	ATXN2L
SCZ2022	Exc_L2-3	ENSG00000178188	0.161396	9.00512	0.00269224	0.0342524	SH2B1
SCZ2022	Exc_L2-3	ENSG00000178952	0.169413	6.4854	0.0108764	0.062402	TUFM
SCZ2022	Exc_L2-3	ENSG00000283845	0.174808	8.50565	0.00354045	0.0383803	MIR4721
SCZ2022	Exc_L2-3	ENSG00000177548	0.117334	6.74619	0.0093948	0.0586103	RABEP2
SCZ2022	Exc_L2-3	ENSG00000176953	0.174222	8.3187	0.00392389	0.040244	NFATC2IP
SCZ2022	Exc_L2-3	ENSG00000132207	0.142253	15.0856	0.000102744	0.00890648	SLX1A
SCZ2022	Exc_L2-3	NA	0.1424	15.1135	0.000101236	0.00890648	SLX1A_SULT1A3
SCZ2022	Exc_L2-3	ENSG00000183336	0.142254	15.0859	0.000102725	0.00890648	BOLA2
SCZ2022	Exc_L2-3	ENSG00000213648	0.1424	15.114	0.000101209	0.00890648	SULT1A4
SCZ2022	Exc_L2-3	ENSG00000258150	0.142454	15.1267	0.000100532	0.00890648	LOC388242
SCZ2022	Exc_L2-3	ENSG00000079616	0.144616	5.16352	0.0230661	0.0906157	KIF22
SCZ2022	Exc_L2-3	ENSG00000103495	0.176256	7.11313	0.00765213	0.0535148	MAZ
SCZ2022	Exc_L2-3	ENSG00000167371	0.172547	7.83489	0.00512472	0.044955	PRRT2
SCZ2022	Exc_L2-3	ENSG00000280789	0.15826	6.66972	0.00980646	0.0597332	PAGR1
SCZ2022	Exc_L2-3	ENSG00000013364	0.160114	9.38183	0.00219147	0.0316807	MVP
SCZ2022	Exc_L2-3	ENSG00000103502	0.175238	9.19217	0.00243052	0.0327802	CDIPT
SCZ2022	Exc_L2-3	ENSG00000214725	0.159516	5.4585	0.0194733	0.0827739	CDIPTOSP
SCZ2022	Exc_L2-3	ENSG00000174938	0.167395	14.6849	0.00012706	0.0101332	SEZ6L2
SCZ2022	Exc_L2-3	ENSG00000174939	0.159347	8.06117	0.00452241	0.0429559	ASPHD1
SCZ2022	Exc_L2-3	ENSG00000149932	0.141998	8.06834	0.00450454	0.0429559	TMEM219
SCZ2022	Exc_L2-3	ENSG00000149930	0.162764	9.73575	0.00180718	0.0291545	TAOK2
SCZ2022	Exc_L2-3	ENSG00000169592	0.159783	9.90849	0.00164518	0.0280894	INO80E
SCZ2022	Exc_L2-3	ENSG00000149929	0.188997	17.9499	2.26794e-05	0.00448518	HIRIP3
SCZ2022	Exc_L2-3	ENSG00000149927	0.126456	6.51079	0.0107222	0.0620767	DOC2A
SCZ2022	Exc_L2-3	ENSG00000149925	0.149301	6.4101	0.0113473	0.063673	ALDOA
SCZ2022	Exc_L2-3	ENSG00000149922	0.138293	6.778	0.0092288	0.0581583	TBX6
SCZ2022	Exc_L2-3	NA	0.145388	7.82488	0.00515319	0.0450827	LOC101928595
SCZ2022	Exc_L2-3	ENSG00000090238	0.136254	7.32895	0.00678526	0.0507636	YPEL3
SCZ2022	Exc_L2-3	ENSG00000102882	0.160572	17.0479	3.64486e-05	0.00549943	MAPK3
SCZ2022	Exc_L2-3	ENSG00000180035	0.16018	9.62961	0.00191465	0.0298847	ZNF48
SCZ2022	Exc_L2-3	NA	0.134231	6.67162	0.00979603	0.0597188	SEPT1
SCZ2022	Exc_L2-3	ENSG00000179965	0.13744	8.46577	0.00361892	0.0386138	ZNF771
SCZ2022	Exc_L2-3	ENSG00000197162	0.216477	10.6482	0.00110181	0.0233535	ZNF785
SCZ2022	Exc_L2-3	ENSG00000156853	0.117687	7.13165	0.00757349	0.0531397	ZNF689
SCZ2022	Exc_L2-3	ENSG00000156858	0.195191	9.99415	0.00157038	0.0274487	PRR14
SCZ2022	Exc_L2-3	ENSG00000080603	0.133662	9.44696	0.00211499	0.0313539	SRCAP
SCZ2022	Exc_L2-3	ENSG00000261840	0.169305	7.51065	0.00613351	0.048688	LOC730183
SCZ2022	Exc_L2-3	ENSG00000156873	0.171545	7.66244	0.00563821	0.046988	PHKG2
SCZ2022	Exc_L2-3	ENSG00000103549	0.136397	5.75276	0.0164627	0.0760212	RNF40
SCZ2022	Exc_L2-3	ENSG00000196118	0.15332	8.51395	0.00352435	0.0383683	CCDC189
SCZ2022	Exc_L2-3	ENSG00000265991	0.142076	5.55381	0.0184405	0.0806387	MIR4519
SCZ2022	Exc_L2-3	ENSG00000103507	0.169628	6.24694	0.0124408	0.0661464	BCKDK
SCZ2022	Exc_L2-3	ENSG00000103510	0.136981	5.76178	0.0163784	0.0758582	KAT8
SCZ2022	Exc_L2-3	ENSG00000089280	0.109339	4.91285	0.0266576	0.0978893	FUS
SCZ2022	Exc_L2-3	ENSG00000102935	-0.116414	5.82568	0.0157939	0.0745897	ZNF423
SCZ2022	Exc_L2-3	ENSG00000140807	-0.26842	6.9973	0.00816329	0.055059	NKD1
SCZ2022	Exc_L2-3	ENSG00000159387	-0.236123	4.96157	0.0259167	0.0962613	IRX6
SCZ2022	Exc_L2-3	NA	-0.15852	5.66464	0.0173103	0.0780247	MT1IP
SCZ2022	Exc_L2-3	ENSG00000140853	-0.201048	5.0606	0.0244758	0.0935186	NLRC5
SCZ2022	Exc_L2-3	ENSG00000261807	-0.255476	7.80065	0.00522273	0.0452881	LINC02141
SCZ2022	Exc_L2-3	ENSG00000261742	-0.203117	9.26145	0.00234027	0.032407	LINC00922
SCZ2022	Exc_L2-3	ENSG00000179044	0.0795129	5.03016	0.0249096	0.0945731	EXOC3L1
SCZ2022	Exc_L2-3	ENSG00000168701	0.0881842	5.98815	0.0144023	0.0714224	TMEM208
SCZ2022	Exc_L2-3	ENSG00000102974	0.074841	4.99534	0.0254157	0.0954593	CTCF
SCZ2022	Exc_L2-3	ENSG00000102981	0.136531	7.09937	0.00771109	0.0536249	PARD6A
SCZ2022	Exc_L2-3	ENSG00000102977	0.132161	7.12879	0.00758558	0.0532062	ACD
SCZ2022	Exc_L2-3	ENSG00000159761	0.129895	7.75523	0.00535572	0.0458728	C16orf86
SCZ2022	Exc_L2-3	ENSG00000102901	0.135644	9.09898	0.00255752	0.03342	CENPT
SCZ2022	Exc_L2-3	ENSG00000168286	0.161098	6.52645	0.0106282	0.0618176	THAP11
SCZ2022	Exc_L2-3	ENSG00000102898	0.142474	8.789	0.00303053	0.0360145	NUTF2
SCZ2022	Exc_L2-3	ENSG00000159792	0.136745	5.98016	0.0144677	0.0715101	PSKH1
SCZ2022	Exc_L2-3	ENSG00000124067	-0.165516	6.6339	0.0100056	0.0601063	SLC12A4
SCZ2022	Exc_L2-3	ENSG00000258429	0.121229	8.33599	0.00388673	0.0400449	PDF
SCZ2022	Exc_L2-3	NA	0.10446	8.34159	0.00387477	0.040025	AARS
SCZ2022	Exc_L2-3	ENSG00000157349	0.104786	11.7672	0.000602844	0.0182279	DDX19B
SCZ2022	Exc_L2-3	ENSG00000103051	0.101285	9.25689	0.00234611	0.032407	COG4
SCZ2022	Exc_L2-3	ENSG00000103043	0.0848439	6.93666	0.00844469	0.0559866	VAC14
SCZ2022	Exc_L2-3	ENSG00000118557	-0.128852	5.1473	0.0232826	0.091053	PMFBP1
SCZ2022	Exc_L2-3	ENSG00000260880	-0.359198	17.2287	3.31396e-05	0.00515283	HCCAT5
SCZ2022	Exc_L2-3	ENSG00000261404	-0.161911	7.86496	0.0050402	0.0447991	LOC101928035
SCZ2022	Exc_L2-3	ENSG00000103035	0.123843	7.97447	0.00474416	0.0438845	PSMD7
SCZ2022	Exc_L2-3	ENSG00000103089	-0.266412	14.2827	0.000157306	0.0107885	FA2H
SCZ2022	Exc_L2-3	NA	0.100987	5.00932	0.0252113	0.0950403	KARS
SCZ2022	Exc_L2-3	ENSG00000166454	0.0989412	5.61426	0.0178149	0.0793315	ATMIN
SCZ2022	Exc_L2-3	ENSG00000166473	-0.296862	7.40594	0.00650089	0.0498305	PKD1L2
SCZ2022	Exc_L2-3	ENSG00000086696	-0.177855	5.47203	0.0193232	0.0823082	HSD17B2
SCZ2022	Exc_L2-3	ENSG00000103168	0.110422	4.95762	0.025976	0.0963761	TAF1C
SCZ2022	Exc_L2-3	ENSG00000135709	0.113882	7.60214	0.0058299	0.0476139	KIAA0513
SCZ2022	Exc_L2-3	ENSG00000176692	0.246628	7.68749	0.00556048	0.0465819	FOXC2
SCZ2022	Exc_L2-3	ENSG00000288568	0.112403	9.8482	0.00169998	0.0284506	LOC101928737
SCZ2022	Exc_L2-3	ENSG00000104731	0.11431	7.50174	0.00616393	0.0486981	KLHDC4
SCZ2022	Exc_L2-3	ENSG00000103257	0.11827	9.97825	0.001584	0.0275025	SLC7A5
SCZ2022	Exc_L2-3	ENSG00000278598	0.110331	6.36066	0.0116678	0.0644767	MIR6775
SCZ2022	Exc_L2-3	ENSG00000174990	0.113459	12.2098	0.000475387	0.0166924	CA5A
SCZ2022	Exc_L2-3	ENSG00000167508	0.162403	7.03349	0.00799991	0.054608	MVD
SCZ2022	Exc_L2-3	NA	0.18235	9.27736	0.00232004	0.0323234	SNAI3_AS1
SCZ2022	Exc_L2-3	ENSG00000185669	0.169359	6.41654	0.0113062	0.0635477	SNAI3
SCZ2022	Exc_L2-3	ENSG00000158717	0.123766	4.98525	0.0255642	0.0955095	RNF166
SCZ2022	Exc_L2-3	ENSG00000170100	0.138042	9.73634	0.00180661	0.0291545	ZNF778
SCZ2022	Exc_L2-3	ENSG00000167522	0.130919	12.5302	0.000400433	0.0155361	ANKRD11
SCZ2022	Exc_L2-3	ENSG00000261253	0.140338	11.3718	0.000745694	0.019829	LOC100287036
SCZ2022	Exc_L2-3	ENSG00000197912	0.106968	6.17961	0.0129231	0.0676231	SPG7
SCZ2022	Exc_L2-3	ENSG00000167526	0.143169	6.63776	0.00998393	0.0600923	RPL13
SCZ2022	Exc_L2-3	NA	0.144087	6.43415	0.0111947	0.0633048	SNORD68
SCZ2022	Exc_L2-3	ENSG00000015413	0.1205	5.10978	0.0237913	0.0918706	DPEP1
SCZ2022	Exc_L2-3	ENSG00000075399	0.126566	10.1901	0.00141196	0.0260746	VPS9D1
SCZ2022	Exc_L2-3	ENSG00000158805	0.130212	8.70448	0.00317429	0.0366414	ZNF276
SCZ2022	Exc_L2-3	ENSG00000187741	0.111665	7.98476	0.00471728	0.0437751	FANCA
SCZ2022	Exc_L2-3	ENSG00000258947	0.165704	6.74461	0.00940312	0.0586105	TUBB3
SCZ2022	Exc_L2-3	ENSG00000181031	0.0658948	5.25041	0.0219416	0.0879575	RPH3AL
SCZ2022	Exc_L2-3	NA	0.0912847	5.70569	0.0169101	0.0769388	LOC100506388
SCZ2022	Exc_L2-3	ENSG00000187624	0.103336	8.58085	0.00339716	0.0378538	C17orf97
SCZ2022	Exc_L2-3	ENSG00000141252	0.0860484	6.13293	0.0132687	0.068492	VPS53
SCZ2022	Exc_L2-3	ENSG00000167699	0.162169	8.09133	0.00444776	0.0429005	GLOD4
SCZ2022	Exc_L2-3	ENSG00000171861	0.152066	5.2817	0.0215507	0.0871831	MRM3
SCZ2022	Exc_L2-3	ENSG00000177370	0.241357	15.1853	9.74591e-05	0.00890648	TIMM22
SCZ2022	Exc_L2-3	ENSG00000159842	0.157638	11.6265	0.000650175	0.0186024	ABR
SCZ2022	Exc_L2-3	ENSG00000264429	0.164863	7.01617	0.00807767	0.0547804	MIR3183
SCZ2022	Exc_L2-3	ENSG00000205899	0.148128	13.8055	0.000202744	0.011918	BHLHA9
SCZ2022	Exc_L2-3	ENSG00000167193	0.120844	5.87041	0.0153974	0.0735825	CRK
SCZ2022	Exc_L2-3	ENSG00000197879	0.138664	7.5146	0.00612008	0.048612	MYO1C
SCZ2022	Exc_L2-3	ENSG00000174238	0.11817	5.29246	0.021418	0.0869729	PITPNA
SCZ2022	Exc_L2-3	ENSG00000167703	0.158056	9.40259	0.00216679	0.0315556	SLC43A2
SCZ2022	Exc_L2-3	ENSG00000174231	0.137194	5.42896	0.0198055	0.0835036	PRPF8
SCZ2022	Exc_L2-3	ENSG00000167711	0.170998	4.88018	0.0271667	0.0989025	SERPINF2
SCZ2022	Exc_L2-3	ENSG00000132386	0.179915	8.04411	0.00456517	0.043165	SERPINF1
SCZ2022	Exc_L2-3	ENSG00000186532	0.174909	8.11786	0.00438312	0.0426106	SMYD4
SCZ2022	Exc_L2-3	ENSG00000132383	0.093612	5.5108	0.0188994	0.0817647	RPA1
SCZ2022	Exc_L2-3	ENSG00000185924	0.166293	17.5899	2.74034e-05	0.00481489	RTN4RL1
SCZ2022	Exc_L2-3	ENSG00000108963	0.191816	9.49905	0.00205578	0.0310282	DPH1
SCZ2022	Exc_L2-3	ENSG00000177374	0.186719	6.50615	0.0107502	0.0621469	HIC1
SCZ2022	Exc_L2-3	ENSG00000267200	0.219166	7.22044	0.0072078	0.0517984	MIR132
SCZ2022	Exc_L2-3	ENSG00000267195	0.214148	7.50135	0.00616529	0.0486981	MIR212
SCZ2022	Exc_L2-3	ENSG00000167720	0.0865292	5.59901	0.0179706	0.0796092	SRR
SCZ2022	Exc_L2-3	ENSG00000167721	0.185282	14.2482	0.000160217	0.010842	TSR1
SCZ2022	Exc_L2-3	NA	0.222246	8.69314	0.0031941	0.0367782	SNORD91A
SCZ2022	Exc_L2-3	ENSG00000141258	0.165434	10.0216	0.00154712	0.0274025	SGSM2
SCZ2022	Exc_L2-3	ENSG00000070444	0.152322	6.64076	0.00996716	0.0600923	MNT
SCZ2022	Exc_L2-3	ENSG00000132361	0.190396	13.0411	0.000304734	0.0141299	CLUH
SCZ2022	Exc_L2-3	ENSG00000273606	0.191931	9.86522	0.00168432	0.028315	MIR6776
SCZ2022	Exc_L2-3	ENSG00000221200	0.10452	4.86161	0.0274608	0.0994397	MIR1253
SCZ2022	Exc_L2-3	ENSG00000262884	0.141206	5.12411	0.0235956	0.0915989	LOC101927911
SCZ2022	Exc_L2-3	ENSG00000262628	0.165655	9.91833	0.00163641	0.0279866	OR1D5
SCZ2022	Exc_L2-3	ENSG00000213977	0.162884	4.98729	0.0255342	0.0955095	TAX1BP3
SCZ2022	Exc_L2-3	NA	0.143106	6.40131	0.0114036	0.0637604	P2RX5_TAX1BP3
SCZ2022	Exc_L2-3	ENSG00000127774	0.170154	5.45146	0.019552	0.083039	EMC6
SCZ2022	Exc_L2-3	ENSG00000083457	0.108333	5.12055	0.0236442	0.0916867	ITGAE
SCZ2022	Exc_L2-3	ENSG00000177602	0.126534	7.69541	0.00553614	0.0465754	HASPIN
SCZ2022	Exc_L2-3	ENSG00000074356	0.110946	5.87394	0.0153666	0.0735351	NCBP3
SCZ2022	Exc_L2-3	ENSG00000004660	0.214367	24.1498	8.91262e-07	0.000999241	CAMKK1
SCZ2022	Exc_L2-3	ENSG00000074755	0.115213	8.10595	0.00441202	0.0427741	ZZEF1
SCZ2022	Exc_L2-3	ENSG00000167740	0.129283	10.3151	0.00131945	0.0252531	CYB5D2
SCZ2022	Exc_L2-3	ENSG00000185722	0.0978539	7.01103	0.0081009	0.0548099	ANKFY1
SCZ2022	Exc_L2-3	ENSG00000132388	0.100434	12.3718	0.000435859	0.0161914	UBE2G1
SCZ2022	Exc_L2-3	ENSG00000183018	0.135631	7.07678	0.0078089	0.0539917	SPNS2
SCZ2022	Exc_L2-3	ENSG00000132382	0.171269	9.28605	0.00230906	0.0323027	MYBBP1A
SCZ2022	Exc_L2-3	ENSG00000182327	0.210934	8.90511	0.00284373	0.0349783	GLTPD2
SCZ2022	Exc_L2-3	ENSG00000182853	0.215416	9.41582	0.00215121	0.0314939	VMO1
SCZ2022	Exc_L2-3	ENSG00000142507	0.199866	10.3215	0.00131488	0.0252266	PSMB6
SCZ2022	Exc_L2-3	ENSG00000108523	0.143813	8.28986	0.0039867	0.0405417	RNF167
SCZ2022	Exc_L2-3	ENSG00000108528	0.151621	8.92133	0.00281859	0.0348351	SLC25A11
SCZ2022	Exc_L2-3	ENSG00000108515	0.210051	9.19139	0.00243156	0.0327802	ENO3
SCZ2022	Exc_L2-3	ENSG00000108518	0.227015	10.6786	0.00108382	0.0232456	PFN1
SCZ2022	Exc_L2-3	ENSG00000180626	0.156125	6.28375	0.012185	0.0655389	ZNF594
SCZ2022	Exc_L2-3	ENSG00000108559	0.127823	8.526	0.00350109	0.038279	NUP88
SCZ2022	Exc_L2-3	ENSG00000129197	0.157214	7.20566	0.00726741	0.0520499	RPAIN
SCZ2022	Exc_L2-3	ENSG00000108561	0.173792	10.2331	0.00137941	0.025915	C1QBP
SCZ2022	Exc_L2-3	ENSG00000286190	0.110367	5.87942	0.0153189	0.0734762	LOC728392
SCZ2022	Exc_L2-3	ENSG00000198920	0.121531	5.47675	0.0192711	0.0822057	KIAA0753
SCZ2022	Exc_L2-3	ENSG00000129235	0.156812	8.53	0.0034934	0.0382665	TXNDC17
SCZ2022	Exc_L2-3	ENSG00000108590	0.226351	10.6345	0.00110999	0.0234571	MED31
SCZ2022	Exc_L2-3	ENSG00000256806	0.222134	9.08814	0.00257273	0.0334891	C17orf100
SCZ2022	Exc_L2-3	NA	0.126304	11.8363	0.000580863	0.0181318	ALOX12_AS1
SCZ2022	Exc_L2-3	ENSG00000267532	0.160482	18.1828	2.00679e-05	0.00444307	MIR497HG
SCZ2022	Exc_L2-3	ENSG00000219200	0.189719	15.5915	7.86067e-05	0.00793965	RNASEK
SCZ2022	Exc_L2-3	NA	0.178647	15.0572	0.000104301	0.00890648	RNASEK_C17orf49
SCZ2022	Exc_L2-3	ENSG00000258315	0.179749	14.9686	0.000109315	0.00912559	C17orf49
SCZ2022	Exc_L2-3	ENSG00000284027	0.173446	16.8547	4.03532e-05	0.00572982	MIR497
SCZ2022	Exc_L2-3	ENSG00000174326	0.0915442	4.99602	0.0254056	0.0954422	SLC16A11
SCZ2022	Exc_L2-3	ENSG00000132535	0.15224	7.25718	0.00706181	0.0515268	DLG4
SCZ2022	Exc_L2-3	ENSG00000072778	0.153524	6.15531	0.0131018	0.0681212	ACADVL
SCZ2022	Exc_L2-3	ENSG00000004975	0.149772	6.16696	0.0130158	0.0678749	DVL2
SCZ2022	Exc_L2-3	ENSG00000040633	0.124532	5.0186	0.0250765	0.0948	PHF23
SCZ2022	Exc_L2-3	ENSG00000132522	0.1907	6.0543	0.0138724	0.0700465	GPS2
SCZ2022	Exc_L2-3	ENSG00000215041	0.168265	8.11126	0.00439911	0.04271	NEURL4
SCZ2022	Exc_L2-3	ENSG00000187838	0.211685	10.4094	0.00125373	0.0246618	PLSCR3
SCZ2022	Exc_L2-3	NA	0.169917	15.3699	8.83831e-05	0.008452	TMEM256_PLSCR3
SCZ2022	Exc_L2-3	ENSG00000169992	0.138684	11.3973	0.000735505	0.0197682	NLGN2
SCZ2022	Exc_L2-3	ENSG00000205544	0.144853	10.9423	0.000939949	0.0219562	TMEM256
SCZ2022	Exc_L2-3	ENSG00000174282	0.150331	8.80098	0.00301069	0.0359255	ZBTB4
SCZ2022	Exc_L2-3	ENSG00000259224	0.155549	6.7167	0.0095514	0.0590759	SLC35G6
SCZ2022	Exc_L2-3	ENSG00000181222	0.151214	9.28089	0.00231557	0.0323027	POLR2A
SCZ2022	Exc_L2-3	NA	0.142142	6.92778	0.00848672	0.0560992	TNFSF12_TNFSF13
SCZ2022	Exc_L2-3	ENSG00000161955	0.193765	8.13327	0.00434602	0.0423966	TNFSF13
SCZ2022	Exc_L2-3	ENSG00000161956	0.181932	8.24268	0.00409167	0.0408745	SENP3
SCZ2022	Exc_L2-3	NA	0.196145	10.4978	0.00119517	0.024194	SENP3_EIF4A1
SCZ2022	Exc_L2-3	ENSG00000161960	0.201934	8.25784	0.00405764	0.0407038	EIF4A1
SCZ2022	Exc_L2-3	ENSG00000129226	0.216395	10.3416	0.00130064	0.0250878	CD68
SCZ2022	Exc_L2-3	ENSG00000209582	0.197265	7.09313	0.007738	0.053757	SNORA48
SCZ2022	Exc_L2-3	ENSG00000238917	0.198732	7.46112	0.00630458	0.0492988	SNORD10
SCZ2022	Exc_L2-3	ENSG00000277985	0.198738	7.72867	0.00543506	0.0462435	SNORA67
SCZ2022	Exc_L2-3	ENSG00000129255	0.151167	7.96019	0.00478175	0.0440124	MPDU1
SCZ2022	Exc_L2-3	ENSG00000129245	0.191583	7.04678	0.0079408	0.0544051	FXR2
SCZ2022	Exc_L2-3	ENSG00000129214	0.176161	7.89778	0.00494955	0.0444944	SHBG
SCZ2022	Exc_L2-3	ENSG00000141504	0.113307	9.83563	0.00171164	0.0285097	SAT2
SCZ2022	Exc_L2-3	ENSG00000141510	0.113402	5.53585	0.0186307	0.0810355	TP53
SCZ2022	Exc_L2-3	ENSG00000141499	0.126219	5.93527	0.0148408	0.0723359	WRAP53
SCZ2022	Exc_L2-3	ENSG00000183914	0.107141	12.2019	0.00047741	0.0166924	DNAH2
SCZ2022	Exc_L2-3	ENSG00000132510	0.173669	10.8774	0.000973459	0.0223797	KDM6B
SCZ2022	Exc_L2-3	ENSG00000167874	0.138994	7.34342	0.00673085	0.0506086	TMEM88
SCZ2022	Exc_L2-3	ENSG00000182224	0.138336	9.64725	0.00189635	0.0297587	CYB5D1
SCZ2022	Exc_L2-3	ENSG00000183011	0.171527	20.0332	7.61086e-06	0.00298126	NAA38
SCZ2022	Exc_L2-3	ENSG00000170004	0.158058	16.0246	6.25255e-05	0.00704376	CHD3
SCZ2022	Exc_L2-3	ENSG00000179859	0.179696	10.3838	0.00127124	0.024815	RNF227
SCZ2022	Exc_L2-3	ENSG00000170043	0.129854	5.48	0.0192352	0.082147	TRAPPC1
SCZ2022	Exc_L2-3	ENSG00000179148	0.1431	8.29986	0.0039648	0.0404605	ALOXE3
SCZ2022	Exc_L2-3	ENSG00000179111	0.164067	9.23149	0.00237888	0.032608	HES7
SCZ2022	Exc_L2-3	ENSG00000179094	0.167336	7.43871	0.00638356	0.0495152	PER1
SCZ2022	Exc_L2-3	ENSG00000220205	0.167743	8.4056	0.00374068	0.0393372	VAMP2
SCZ2022	Exc_L2-3	ENSG00000200463	0.123821	5.88054	0.0153091	0.0734674	SNORD118
SCZ2022	Exc_L2-3	ENSG00000196544	0.149738	6.18115	0.0129118	0.0676205	BORCS6
SCZ2022	Exc_L2-3	ENSG00000178977	0.160249	11.0936	0.000866241	0.0210304	LINC00324
SCZ2022	Exc_L2-3	ENSG00000178971	0.185499	19.3804	1.07102e-05	0.00338639	CTC1
SCZ2022	Exc_L2-3	ENSG00000178921	0.197112	16.8555	4.0337e-05	0.00572982	PFAS
SCZ2022	Exc_L2-3	ENSG00000125434	0.140168	7.33946	0.00674573	0.0506086	SLC25A35
SCZ2022	Exc_L2-3	ENSG00000184619	0.161809	7.1045	0.00768906	0.0535322	KRBA2
SCZ2022	Exc_L2-3	ENSG00000161970	0.156858	5.12865	0.023534	0.0914986	RPL26
SCZ2022	Exc_L2-3	ENSG00000166579	0.116309	6.36072	0.0116674	0.0644767	NDEL1
SCZ2022	Exc_L2-3	ENSG00000133026	0.0996238	7.34303	0.00673234	0.0506086	MYH10
SCZ2022	Exc_L2-3	ENSG00000166596	0.156636	9.27557	0.0023223	0.0323329	CFAP52
SCZ2022	Exc_L2-3	ENSG00000154914	0.131343	6.171	0.0129861	0.0678067	USP43
SCZ2022	Exc_L2-3	ENSG00000184544	0.113845	5.77641	0.0162427	0.075553	DHRS7C
SCZ2022	Exc_L2-3	ENSG00000214978	0.17383	12.9578	0.000318597	0.0143022	GSG1L2
SCZ2022	Exc_L2-3	ENSG00000065325	0.122819	8.56422	0.00342834	0.0379713	GLP2R
SCZ2022	Exc_L2-3	ENSG00000109047	0.182197	5.04948	0.0246333	0.0939267	RCVRN
SCZ2022	Exc_L2-3	NA	-0.152388	7.46374	0.00629542	0.0492629	COX10_AS1
SCZ2022	Exc_L2-3	ENSG00000221355	0.125659	7.71455	0.00547776	0.046355	MIR1288
SCZ2022	Exc_L2-3	ENSG00000166582	0.120274	7.0086	0.00811192	0.0548146	CENPV
SCZ2022	Exc_L2-3	ENSG00000170315	0.140438	16.5874	4.64598e-05	0.0061788	UBB
SCZ2022	Exc_L2-3	ENSG00000181350	0.11998	7.08679	0.00776542	0.0538555	LRRC75A
SCZ2022	Exc_L2-3	ENSG00000141040	0.106104	8.82567	0.00297022	0.0357199	ZNF287
SCZ2022	Exc_L2-3	ENSG00000141030	0.195604	14.4239	0.000145939	0.0106095	COPS3
SCZ2022	Exc_L2-3	ENSG00000141026	0.132428	7.66799	0.0056209	0.046923	MED9
SCZ2022	Exc_L2-3	ENSG00000108551	0.182946	9.18869	0.00243515	0.0328053	RASD1
SCZ2022	Exc_L2-3	ENSG00000108557	0.139644	9.25269	0.00235149	0.032407	RAI1
SCZ2022	Exc_L2-3	NA	0.188294	7.01589	0.00807896	0.0547804	RAI1_AS1
SCZ2022	Exc_L2-3	ENSG00000226746	0.176797	10.6555	0.00109745	0.0233123	SMCR5
SCZ2022	Exc_L2-3	ENSG00000072310	0.105642	5.2962	0.0213721	0.0868917	SREBF1
SCZ2022	Exc_L2-3	ENSG00000091542	0.183649	7.8941	0.00495964	0.0444944	ALKBH5
SCZ2022	Exc_L2-3	ENSG00000220161	0.199062	13.3522	0.000258113	0.0131438	LINC02076
SCZ2022	Exc_L2-3	ENSG00000141127	0.092592	9.43428	0.00212967	0.0314571	PRPSAP2
SCZ2022	Exc_L2-3	ENSG00000108641	0.146888	10.4432	0.00123099	0.0244148	B9D1
SCZ2022	Exc_L2-3	ENSG00000221540	0.179695	9.86685	0.00168283	0.028315	MIR1180
SCZ2022	Exc_L2-3	ENSG00000166484	0.142342	7.57552	0.00591663	0.0478444	MAPK7
SCZ2022	Exc_L2-3	ENSG00000128482	0.134087	6.27354	0.0122554	0.0656749	RNF112
SCZ2022	Exc_L2-3	ENSG00000142494	0.131403	10.9825	0.000919759	0.0217254	SLC47A1
SCZ2022	Exc_L2-3	ENSG00000072210	0.157975	17.5625	2.78015e-05	0.00481489	ALDH3A2
SCZ2022	Exc_L2-3	ENSG00000128487	0.0835884	8.63254	0.00330211	0.03735	SPECC1
SCZ2022	Exc_L2-3	ENSG00000124422	0.147795	11.9194	0.000555536	0.017792	USP22
SCZ2022	Exc_L2-3	ENSG00000236819	0.1437	7.2789	0.00697692	0.0512335	LINC01563
SCZ2022	Exc_L2-3	ENSG00000260458	-0.143293	5.44288	0.0196482	0.0832269	KCNJ18
SCZ2022	Exc_L2-3	ENSG00000263583	0.109353	8.54072	0.00347288	0.0381961	MIR4522
SCZ2022	Exc_L2-3	ENSG00000232859	0.137321	7.56663	0.00594587	0.0478702	LYRM9
SCZ2022	Exc_L2-3	ENSG00000109083	0.18531	7.04962	0.0079282	0.0543915	IFT20
SCZ2022	Exc_L2-3	ENSG00000109079	0.186529	6.75677	0.00933927	0.0584972	TNFAIP1
SCZ2022	Exc_L2-3	ENSG00000274529	0.112494	5.18503	0.0227823	0.089985	SEBOX
SCZ2022	Exc_L2-3	NA	0.151932	11.4589	0.000711511	0.0193801	SPAG5_AS1
SCZ2022	Exc_L2-3	ENSG00000007202	0.16589	12.3266	0.000446544	0.0163512	KIAA0100
SCZ2022	Exc_L2-3	ENSG00000109111	0.125323	5.81651	0.0158765	0.0747023	SUPT6H
SCZ2022	Exc_L2-3	ENSG00000167525	0.155458	6.05047	0.0139026	0.0700702	PROCA1
SCZ2022	Exc_L2-3	ENSG00000160602	0.133759	5.69585	0.0170051	0.0771611	NEK8
SCZ2022	Exc_L2-3	ENSG00000132589	0.199925	19.3947	1.06304e-05	0.00338639	FLOT2
SCZ2022	Exc_L2-3	ENSG00000167536	0.233351	17.4802	2.90309e-05	0.00490572	DHRS13
SCZ2022	Exc_L2-3	ENSG00000109118	0.12701	4.9704	0.0257847	0.095946	PHF12
SCZ2022	Exc_L2-3	ENSG00000108256	0.151159	11.1651	0.000833497	0.0207803	NUFIP2
SCZ2022	Exc_L2-3	ENSG00000284162	0.144571	6.91788	0.0085338	0.056145	MIR4523
SCZ2022	Exc_L2-3	ENSG00000108262	0.165016	9.97691	0.00158515	0.0275025	GIT1
SCZ2022	Exc_L2-3	ENSG00000198720	0.182879	11.339	0.000758952	0.0199921	ANKRD13B
SCZ2022	Exc_L2-3	ENSG00000167549	0.188125	8.3696	0.00381549	0.0396519	CORO6
SCZ2022	Exc_L2-3	ENSG00000108582	0.105713	9.41186	0.00215587	0.0314939	CPD
SCZ2022	Exc_L2-3	ENSG00000108587	0.119091	7.08441	0.00777575	0.0538722	GOSR1
SCZ2022	Exc_L2-3	NA	0.107729	5.14028	0.0233769	0.0912893	SMURF2P1_LRRC37BP1
SCZ2022	Exc_L2-3	ENSG00000131242	0.160704	15.3861	8.76323e-05	0.008452	RAB11FIP4
SCZ2022	Exc_L2-3	ENSG00000126858	0.11995	6.98528	0.00821827	0.0553016	RHOT1
SCZ2022	Exc_L2-3	ENSG00000141314	0.117669	6.9144	0.00855042	0.0561999	RHBDL3
SCZ2022	Exc_L2-3	ENSG00000010244	0.154275	7.21784	0.00721823	0.0517984	ZNF207
SCZ2022	Exc_L2-3	ENSG00000108666	0.163973	11.6814	0.00063129	0.0183213	C17orf75
SCZ2022	Exc_L2-3	ENSG00000283774	0.135668	5.44123	0.0196668	0.0832836	MIR632
SCZ2022	Exc_L2-3	ENSG00000176749	0.144365	4.86287	0.0274406	0.0994021	CDK5R1
SCZ2022	Exc_L2-3	ENSG00000176658	0.114161	12.5673	0.000392556	0.0153637	MYO1D
SCZ2022	Exc_L2-3	ENSG00000261156	0.119211	10.6789	0.00108367	0.0232456	LINC01989
SCZ2022	Exc_L2-3	ENSG00000197322	0.164364	12.3573	0.000439256	0.0162381	C17orf102
SCZ2022	Exc_L2-3	ENSG00000132141	0.0981476	7.25763	0.00706005	0.0515268	CCT6B
SCZ2022	Exc_L2-3	ENSG00000108733	0.12104	5.11171	0.0237649	0.0918534	PEX12
SCZ2022	Exc_L2-3	ENSG00000274226	0.0842843	5.96317	0.0146078	0.0719644	TBC1D3H
SCZ2022	Exc_L2-3	ENSG00000276070	0.444814	7.02177	0.00805246	0.054726	CCL4L2
SCZ2022	Exc_L2-3	ENSG00000278259	0.180049	20.2725	6.71594e-06	0.00284994	MYO19
SCZ2022	Exc_L2-3	ENSG00000277161	0.204697	17.5402	2.81296e-05	0.00481489	PIGW
SCZ2022	Exc_L2-3	ENSG00000278311	0.192015	21.1665	4.21057e-06	0.00209183	GGNBP2
SCZ2022	Exc_L2-3	ENSG00000276023	0.200452	17.6308	2.68216e-05	0.00481489	DUSP14
SCZ2022	Exc_L2-3	ENSG00000278845	0.12941	6.33903	0.0118109	0.0647588	MRPL45
SCZ2022	Exc_L2-3	ENSG00000274211	0.159928	14.3637	0.000150675	0.0106566	SOCS7
SCZ2022	Exc_L2-3	ENSG00000273604	0.140072	16.3525	5.2588e-05	0.0065534	EPOP
SCZ2022	Exc_L2-3	ENSG00000275023	0.127625	10.5664	0.00115163	0.0237184	MLLT6
SCZ2022	Exc_L2-3	ENSG00000275238	0.195937	15.4681	8.39109e-05	0.00826753	MIR4734
SCZ2022	Exc_L2-3	ENSG00000277258	0.158931	11.2712	0.000787173	0.0202193	PCGF2
SCZ2022	Exc_L2-3	ENSG00000277791	0.157227	9.04288	0.0026372	0.0339123	PSMB3
SCZ2022	Exc_L2-3	ENSG00000276293	0.143718	8.49359	0.00356401	0.0384451	PIP4K2B
SCZ2022	Exc_L2-3	ENSG00000273559	0.185011	12.8634	0.000335079	0.0145154	CWC25
SCZ2022	Exc_L2-3	ENSG00000274054	0.161332	5.50895	0.0189194	0.0817847	MIR4727
SCZ2022	Exc_L2-3	ENSG00000002834	0.131631	6.87197	0.00875579	0.0568345	LASP1
SCZ2022	Exc_L2-3	ENSG00000263874	0.154185	5.74604	0.0165259	0.0760918	LINC00672
SCZ2022	Exc_L2-3	ENSG00000204952	0.172942	7.97485	0.00474316	0.0438845	FBXO47
SCZ2022	Exc_L2-3	ENSG00000161381	0.164675	17.7587	2.50772e-05	0.00470274	PLXDC1
SCZ2022	Exc_L2-3	ENSG00000067191	0.184584	7.96551	0.00476771	0.0439878	CACNB1
SCZ2022	Exc_L2-3	ENSG00000108298	0.187701	10.2262	0.00138462	0.025915	RPL19
SCZ2022	Exc_L2-3	ENSG00000141750	0.143478	7.66827	0.00562004	0.046923	STAC2
SCZ2022	Exc_L2-3	ENSG00000171532	0.161343	14.4163	0.00014653	0.0106095	NEUROD2
SCZ2022	Exc_L2-3	ENSG00000161395	0.143127	19.054	1.27073e-05	0.00354568	PGAP3
SCZ2022	Exc_L2-3	ENSG00000141736	0.0777364	6.60685	0.0101587	0.0604863	ERBB2
SCZ2022	Exc_L2-3	ENSG00000161405	0.166335	12.3474	0.000441594	0.016295	IKZF3
SCZ2022	Exc_L2-3	ENSG00000172057	0.176013	7.16458	0.00743572	0.0525897	ORMDL3
SCZ2022	Exc_L2-3	ENSG00000167914	0.140975	5.24189	0.0220493	0.0882363	GSDMA
SCZ2022	Exc_L2-3	ENSG00000108344	0.13517	8.38268	0.00378814	0.039529	PSMD3
SCZ2022	Exc_L2-3	ENSG00000008838	0.1611	16.9176	3.90388e-05	0.00567907	MED24
SCZ2022	Exc_L2-3	ENSG00000126351	0.203577	26.2686	2.97085e-07	0.000605132	THRA
SCZ2022	Exc_L2-3	ENSG00000126368	0.217185	18.9165	1.36564e-05	0.00370889	NR1D1
SCZ2022	Exc_L2-3	ENSG00000188895	0.201487	16.9043	3.93121e-05	0.00567907	MSL1
SCZ2022	Exc_L2-3	ENSG00000108349	0.127794	13.6446	0.000220873	0.0124625	CASC3
SCZ2022	Exc_L2-3	ENSG00000108352	0.1493	5.19273	0.0226816	0.0897212	RAPGEFL1
SCZ2022	Exc_L2-3	ENSG00000171475	0.138034	11.3337	0.000761137	0.0199921	WIPF2
SCZ2022	Exc_L2-3	ENSG00000094804	0.162823	9.1359	0.00250642	0.0331393	CDC6
SCZ2022	Exc_L2-3	ENSG00000131759	0.161681	7.61043	0.00580315	0.0474823	RARA
SCZ2022	Exc_L2-3	NA	0.186733	5.20999	0.0224574	0.0893254	RARA_AS1
SCZ2022	Exc_L2-3	ENSG00000173812	0.188067	10.9203	0.00095114	0.0221162	EIF1
SCZ2022	Exc_L2-3	ENSG00000178502	0.172283	6.51177	0.0107163	0.062066	KLHL11
SCZ2022	Exc_L2-3	ENSG00000131473	0.0945198	5.42312	0.0198719	0.0835822	ACLY
SCZ2022	Exc_L2-3	ENSG00000168259	0.154068	5.8521	0.0155585	0.0739237	DNAJC7
SCZ2022	Exc_L2-3	ENSG00000168256	0.148226	5.48901	0.0191363	0.0821215	NKIRAS2
SCZ2022	Exc_L2-3	ENSG00000089558	0.173324	6.6568	0.0098778	0.0599827	KCNH4
SCZ2022	Exc_L2-3	ENSG00000161610	0.15837	6.33664	0.0118269	0.0647588	HCRT
SCZ2022	Exc_L2-3	ENSG00000108784	0.176466	12.6536	0.000374839	0.0150297	NAGLU
SCZ2022	Exc_L2-3	ENSG00000108786	0.152692	7.15129	0.00749099	0.0528155	HSD17B1
SCZ2022	Exc_L2-3	ENSG00000068120	0.290758	17.72	2.55918e-05	0.00473891	COASY
SCZ2022	Exc_L2-3	ENSG00000108788	0.247909	11.7722	0.000601218	0.0182279	MLX
SCZ2022	Exc_L2-3	ENSG00000131470	0.0894847	4.85099	0.0276303	0.099752	PSMC3IP
SCZ2022	Exc_L2-3	ENSG00000141699	0.0707361	6.1285	0.013302	0.068577	RETREG3
SCZ2022	Exc_L2-3	ENSG00000131462	0.0998982	7.82769	0.00514518	0.0450827	TUBG1
SCZ2022	Exc_L2-3	ENSG00000037042	0.119377	6.57887	0.0103196	0.0609454	TUBG2
SCZ2022	Exc_L2-3	ENSG00000068137	0.155119	12.1059	0.000502624	0.0170917	PLEKHH3
SCZ2022	Exc_L2-3	ENSG00000108797	0.168102	10.506	0.0011899	0.0241405	CNTNAP1
SCZ2022	Exc_L2-3	ENSG00000184451	0.20267	12.0545	0.000516672	0.0171971	CCR10
SCZ2022	Exc_L2-3	ENSG00000176563	0.161433	5.93051	0.0148809	0.072393	CNTD1
SCZ2022	Exc_L2-3	ENSG00000183978	0.161699	6.67116	0.00979856	0.0597188	COA3
SCZ2022	Exc_L2-3	ENSG00000126581	0.107546	6.62325	0.0100656	0.0602787	BECN1
SCZ2022	Exc_L2-3	ENSG00000198863	0.209995	7.7289	0.00543439	0.0462435	RUNDC1
SCZ2022	Exc_L2-3	ENSG00000131469	0.16856	5.10968	0.0237927	0.0918706	RPL27
SCZ2022	Exc_L2-3	NA	0.125329	5.41305	0.0199868	0.0837849	LOC101929767
SCZ2022	Exc_L2-3	ENSG00000175906	0.217562	16.3505	5.26425e-05	0.0065534	ARL4D
SCZ2022	Exc_L2-3	ENSG00000067596	0.0933525	6.09753	0.0135371	0.0690607	DHX8
SCZ2022	Exc_L2-3	ENSG00000108861	0.120344	4.85738	0.0275281	0.0995951	DUSP3
SCZ2022	Exc_L2-3	ENSG00000231256	0.133136	5.55986	0.0183769	0.0805005	CFAP97D1
SCZ2022	Exc_L2-3	ENSG00000108852	0.126513	6.08394	0.0136416	0.0694095	MPP2
SCZ2022	Exc_L2-3	ENSG00000161654	0.147285	13.4028	0.000251247	0.0129234	12,00 LSM
SCZ2022	Exc_L2-3	ENSG00000108840	0.17294	9.18159	0.00244462	0.0328676	HDAC5
SCZ2022	Exc_L2-3	ENSG00000087152	0.170125	6.83822	0.00892279	0.0573533	ATXN7L3
SCZ2022	Exc_L2-3	ENSG00000108312	0.204611	14.1592	0.000167971	0.0111446	UBTF
SCZ2022	Exc_L2-3	ENSG00000275107	0.181707	14.2574	0.000159428	0.010842	MIR6782
SCZ2022	Exc_L2-3	ENSG00000004939	0.110432	12.6899	0.000367627	0.0148575	SLC4A1
SCZ2022	Exc_L2-3	NA	0.157022	7.58939	0.0058713	0.0477415	RUNDC3A_AS1
SCZ2022	Exc_L2-3	ENSG00000108309	0.166977	7.69494	0.00553757	0.0465754	RUNDC3A
SCZ2022	Exc_L2-3	ENSG00000013306	0.167762	9.75669	0.00178672	0.0291545	SLC25A39
SCZ2022	Exc_L2-3	ENSG00000161682	0.123953	6.44795	0.0111081	0.0630954	FAM171A2
SCZ2022	Exc_L2-3	ENSG00000161692	0.0902122	6.18971	0.0128495	0.0674614	DBF4B
SCZ2022	Exc_L2-3	ENSG00000108883	0.152571	11.9965	0.000533005	0.0174546	EFTUD2
SCZ2022	Exc_L2-3	ENSG00000167131	0.155584	10.918	0.000952336	0.0221187	CCDC103
SCZ2022	Exc_L2-3	ENSG00000172992	0.101883	8.26503	0.00404161	0.0406938	DCAKD
SCZ2022	Exc_L2-3	ENSG00000136448	0.127345	7.65959	0.00564714	0.046988	NMT1
SCZ2022	Exc_L2-3	ENSG00000161714	0.131027	6.6533	0.00989722	0.0599887	PLCD3
SCZ2022	Exc_L2-3	ENSG00000168517	0.0974181	5.1061	0.0238418	0.0919308	HEXIM2
SCZ2022	Exc_L2-3	ENSG00000184922	0.143238	7.85845	0.00505837	0.0447991	FMNL1
SCZ2022	Exc_L2-3	ENSG00000006062	0.109229	9.32947	0.00225497	0.0321054	MAP3K14
SCZ2022	Exc_L2-3	ENSG00000204650	0.105875	4.9225	0.0265091	0.0975544	LINC02210
SCZ2022	Exc_L2-3	ENSG00000186868	0.106551	5.3887	0.0202675	0.084268	MAPT
SCZ2022	Exc_L2-3	NA	0.13568	9.73693	0.00180602	0.0291545	MAPT_IT1
SCZ2022	Exc_L2-3	ENSG00000108433	0.116596	6.49962	0.0107898	0.0622414	GOSR2
SCZ2022	Exc_L2-3	ENSG00000264999	0.149121	7.28621	0.0069486	0.0512255	MIR5089
SCZ2022	Exc_L2-3	ENSG00000179673	0.130312	11.8322	0.000582167	0.0181318	RPRML
SCZ2022	Exc_L2-3	ENSG00000108424	0.145289	8.08731	0.00445763	0.0429005	KPNB1
SCZ2022	Exc_L2-3	ENSG00000167182	0.119635	7.30033	0.00689418	0.0509916	SP2
SCZ2022	Exc_L2-3	NA	0.133852	6.86167	0.00880642	0.0569635	SP2_AS1
SCZ2022	Exc_L2-3	ENSG00000167183	0.109893	5.49813	0.0190368	0.0819791	PRR15L
SCZ2022	Exc_L2-3	ENSG00000005243	0.123329	7.59006	0.00586909	0.0477415	COPZ2
SCZ2022	Exc_L2-3	ENSG00000082641	0.175387	12.9621	0.00031786	0.0143022	NFE2L1
SCZ2022	Exc_L2-3	ENSG00000108468	0.0858645	5.7439	0.016546	0.0760933	CBX1
SCZ2022	Exc_L2-3	ENSG00000002919	0.10396	9.35365	0.00222541	0.03193	SNX11
SCZ2022	Exc_L2-3	ENSG00000159202	0.129901	5.16344	0.0230672	0.0906157	UBE2Z
SCZ2022	Exc_L2-3	ENSG00000167083	0.132467	6.7163	0.00955354	0.0590759	GNGT2
SCZ2022	Exc_L2-3	ENSG00000121067	0.0882081	5.3963	0.0201795	0.0840907	SPOP
SCZ2022	Exc_L2-3	ENSG00000121104	0.0989277	4.87725	0.0272129	0.0989936	FAM117A
SCZ2022	Exc_L2-3	ENSG00000136504	0.146261	11.2037	0.00081633	0.020579	KAT7
SCZ2022	Exc_L2-3	ENSG00000246640	0.116807	4.91328	0.026651	0.0978893	PICART1
SCZ2022	Exc_L2-3	ENSG00000005882	0.142318	7.18303	0.00735965	0.0523607	PDK2
SCZ2022	Exc_L2-3	ENSG00000108819	0.191036	8.705	0.00317339	0.0366414	PPP1R9B
SCZ2022	Exc_L2-3	ENSG00000108823	0.118069	5.19249	0.0226847	0.0897212	SGCA
SCZ2022	Exc_L2-3	ENSG00000136444	0.149664	7.94477	0.00482265	0.0440658	RSAD1
SCZ2022	Exc_L2-3	ENSG00000136449	0.141982	6.40624	0.011372	0.0637063	MYCBPAP
SCZ2022	Exc_L2-3	ENSG00000049283	0.129951	7.9922	0.00469793	0.0436987	EPN3
SCZ2022	Exc_L2-3	ENSG00000006283	0.168346	10.6741	0.00108645	0.0232456	CACNA1G
SCZ2022	Exc_L2-3	NA	0.160645	8.35849	0.0038389	0.039814	CACNA1G_AS1
SCZ2022	Exc_L2-3	ENSG00000108846	0.114444	6.0071	0.0142485	0.071047	ABCC3
SCZ2022	Exc_L2-3	ENSG00000154945	0.157402	8.70755	0.00316895	0.0366414	ANKRD40
SCZ2022	Exc_L2-3	ENSG00000167117	0.147693	4.9115	0.0266785	0.0979478	ANKRD40CL
SCZ2022	Exc_L2-3	NA	0.128029	6.37511	0.0115732	0.0641804	TOB1_AS1
SCZ2022	Exc_L2-3	ENSG00000141232	0.153356	8.56158	0.0034333	0.0379713	TOB1
SCZ2022	Exc_L2-3	NA	0.0707247	5.66665	0.0172904	0.0779524	NME1_NME2
SCZ2022	Exc_L2-3	ENSG00000108924	0.110082	6.60411	0.0101744	0.060544	HLF
SCZ2022	Exc_L2-3	ENSG00000108960	0.110396	8.74354	0.00310701	0.0363356	MMD
SCZ2022	Exc_L2-3	ENSG00000214226	0.0776685	5.02787	0.0249425	0.0946097	C17orf67
SCZ2022	Exc_L2-3	ENSG00000153933	0.0979198	4.99286	0.025452	0.0954745	DGKE
SCZ2022	Exc_L2-3	ENSG00000121064	0.127046	5.62691	0.0176868	0.0788836	SCPEP1
SCZ2022	Exc_L2-3	ENSG00000136450	0.116511	9.7439	0.00179919	0.0291545	SRSF1
SCZ2022	Exc_L2-3	ENSG00000005379	0.137094	5.68294	0.0171306	0.0773688	TSPOAP1
SCZ2022	Exc_L2-3	NA	0.149683	11.121	0.00085358	0.0209013	TSPOAP1_AS1
SCZ2022	Exc_L2-3	ENSG00000213246	0.164807	8.20496	0.0041776	0.0414081	SUPT4H1
SCZ2022	Exc_L2-3	NA	0.0755724	4.851	0.0276302	0.099752	LINC01476
SCZ2022	Exc_L2-3	ENSG00000108406	0.129452	6.09739	0.0135382	0.0690607	DHX40
SCZ2022	Exc_L2-3	ENSG00000284190	0.149134	5.47201	0.0193234	0.0823082	MIR21
SCZ2022	Exc_L2-3	ENSG00000167434	0.121822	5.93803	0.0148176	0.0723093	CA4
SCZ2022	Exc_L2-3	ENSG00000198909	0.105834	5.35602	0.0206508	0.0853911	MAP3K3
SCZ2022	Exc_L2-3	NA	0.174577	7.77662	0.00529268	0.0456035	LOC729683
SCZ2022	Exc_L2-3	ENSG00000136490	0.150497	5.86217	0.0154697	0.0737598	LIMD2
SCZ2022	Exc_L2-3	ENSG00000266402	0.163548	5.61192	0.0178387	0.0793683	SNHG25
SCZ2022	Exc_L2-3	ENSG00000199753	0.167091	5.57799	0.0181876	0.0800653	SNORD104
SCZ2022	Exc_L2-3	ENSG00000277887	0.166604	5.55583	0.0184193	0.0805803	SNORA50C
SCZ2022	Exc_L2-3	ENSG00000258890	0.124083	6.56328	0.0104105	0.0612311	CEP95
SCZ2022	Exc_L2-3	NA	0.0944662	6.07963	0.013675	0.0694801	ARHGAP27P1
SCZ2022	Exc_L2-3	ENSG00000278581	0.112609	5.50301	0.0189837	0.0819063	MIR6080
SCZ2022	Exc_L2-3	ENSG00000182481	0.108328	5.42621	0.0198366	0.0835126	KPNA2
SCZ2022	Exc_L2-3	ENSG00000108946	0.0807332	8.85869	0.00291697	0.0353455	PRKAR1A
SCZ2022	Exc_L2-3	ENSG00000070540	0.103466	7.42635	0.00642755	0.0496464	WIPI1
SCZ2022	Exc_L2-3	ENSG00000207561	0.101907	9.62775	0.00191659	0.0298921	MIR635
SCZ2022	Exc_L2-3	ENSG00000108950	0.0883774	5.69181	0.0170443	0.0772363	FAM20A
SCZ2022	Exc_L2-3	NA	0.0884473	5.25385	0.0218983	0.0878561	SOX9_AS1
SCZ2022	Exc_L2-3	ENSG00000125398	0.124456	6.75839	0.0093308	0.0584797	SOX9
SCZ2022	Exc_L2-3	ENSG00000167862	0.215178	25.856	3.67857e-07	0.000624407	MRPL58
SCZ2022	Exc_L2-3	ENSG00000180901	0.157141	10.1199	0.00146677	0.0266042	KCTD2
SCZ2022	Exc_L2-3	ENSG00000167863	0.154097	10.2868	0.00133984	0.0254356	ATP5PD
SCZ2022	Exc_L2-3	ENSG00000188612	0.0977779	9.15593	0.00247913	0.0330511	SUMO2
SCZ2022	Exc_L2-3	ENSG00000125447	0.124865	5.83133	0.0157432	0.0744712	GGA3
SCZ2022	Exc_L2-3	ENSG00000125445	0.203569	10.4263	0.00124235	0.0245359	MRPS7
SCZ2022	Exc_L2-3	ENSG00000177885	0.119081	11.733	0.000614006	0.0182978	GRB2
SCZ2022	Exc_L2-3	ENSG00000264511	0.15945	5.17367	0.0229317	0.0903649	MIR3678
SCZ2022	Exc_L2-3	ENSG00000182173	0.195202	11.1369	0.000846272	0.0208942	TSEN54
SCZ2022	Exc_L2-3	ENSG00000275360	0.141567	8.97532	0.00273651	0.0344438	MIR6868
SCZ2022	Exc_L2-3	ENSG00000185262	0.158301	7.33808	0.0067509	0.0506086	UBALD2
SCZ2022	Exc_L2-3	ENSG00000163597	0.185223	15.3701	8.83778e-05	0.008452	SNHG16
SCZ2022	Exc_L2-3	ENSG00000274091	0.20296	6.48248	0.0108943	0.0624558	SNORD1C
SCZ2022	Exc_L2-3	ENSG00000199961	0.21264	6.1115	0.0134305	0.0688564	SNORD1B
SCZ2022	Exc_L2-3	ENSG00000278261	0.193037	14.4845	0.000141318	0.0103543	SNORD1A
SCZ2022	Exc_L2-3	ENSG00000182534	0.145505	7.85213	0.00507609	0.044838	MXRA7
SCZ2022	Exc_L2-3	ENSG00000070495	0.119538	7.45468	0.00632717	0.0493786	JMJD6
SCZ2022	Exc_L2-3	ENSG00000181038	0.158438	9.06251	0.00260904	0.0337848	METTL23
SCZ2022	Exc_L2-3	ENSG00000092931	0.149188	12.9828	0.000314361	0.0143022	MFSD11
SCZ2022	Exc_L2-3	ENSG00000161547	0.166524	7.83874	0.00511384	0.0449369	SRSF2
SCZ2022	Exc_L2-3	ENSG00000283805	0.144797	7.98602	0.00471399	0.0437751	MIR636
SCZ2022	Exc_L2-3	ENSG00000167889	0.145941	10.745	0.00104564	0.0229954	MGAT5B
SCZ2022	Exc_L2-3	ENSG00000234912	0.136621	21.7219	3.15177e-06	0.00183424	SNHG20
SCZ2022	Exc_L2-3	ENSG00000129657	0.140978	14.337	0.000152835	0.0106946	SEC14L1
SCZ2022	Exc_L2-3	ENSG00000275143	0.22569	24.1816	8.76672e-07	0.000999241	SCARNA16
SCZ2022	Exc_L2-3	ENSG00000284250	0.152168	18.9389	1.34971e-05	0.00370889	MIR6516
SCZ2022	Exc_L2-3	NA	0.102714	7.9206	0.0048875	0.044283	SEPT9
SCZ2022	Exc_L2-3	ENSG00000264060	0.110642	5.30134	0.021309	0.0868269	MIR4316
SCZ2022	Exc_L2-3	NA	0.111014	10.5704	0.00114914	0.0236959	LOC100507351
SCZ2022	Exc_L2-3	ENSG00000204283	0.0903984	6.84923	0.00886796	0.0571547	LINC01973
SCZ2022	Exc_L2-3	ENSG00000108669	0.0950629	5.03732	0.0248068	0.0943763	CYTH1
SCZ2022	Exc_L2-3	ENSG00000055483	0.13799	6.132	0.0132757	0.0685109	USP36
SCZ2022	Exc_L2-3	ENSG00000167281	0.119951	5.18005	0.0228476	0.0901382	RBFOX3
SCZ2022	Exc_L2-3	ENSG00000267719	0.0961614	6.36864	0.0116154	0.0643096	LINC02078
SCZ2022	Exc_L2-3	ENSG00000141570	0.166463	8.45599	0.00363843	0.0387637	CBX8
SCZ2022	Exc_L2-3	ENSG00000141582	0.0936189	4.98222	0.025609	0.0956067	CBX4
SCZ2022	Exc_L2-3	ENSG00000141543	0.149248	8.91978	0.00282099	0.0348351	EIF4A3
SCZ2022	Exc_L2-3	ENSG00000264961	0.142553	12.2601	0.000462748	0.0165583	MIR4730
SCZ2022	Exc_L2-3	ENSG00000171246	0.145675	9.14696	0.00249131	0.0331393	NPTX1
SCZ2022	Exc_L2-3	ENSG00000141564	0.118292	8.45289	0.00364463	0.0387664	RPTOR
SCZ2022	Exc_L2-3	ENSG00000262833	0.150009	11.4291	0.000723011	0.0196099	LOC101928855
SCZ2022	Exc_L2-3	NA	0.187441	12.2926	0.000454756	0.0164821	BAIAP2_DT
SCZ2022	Exc_L2-3	ENSG00000175866	0.180143	12.0129	0.000528337	0.0173905	BAIAP2
SCZ2022	Exc_L2-3	ENSG00000167302	0.130781	4.97758	0.0256778	0.0957408	TEPSIN
SCZ2022	Exc_L2-3	ENSG00000157637	0.137455	12.874	0.000333175	0.0145154	SLC38A10
SCZ2022	Exc_L2-3	ENSG00000266074	0.158027	17.3823	3.05662e-05	0.00490572	BAHCC1
SCZ2022	Exc_L2-3	ENSG00000266392	0.205318	12.099	0.000504498	0.0171046	MIR4740
SCZ2022	Exc_L2-3	ENSG00000266189	0.130851	7.83672	0.00511955	0.0449394	MIR3186
SCZ2022	Exc_L2-3	ENSG00000184009	0.181593	11.5139	0.000690765	0.0190587	ACTG1
SCZ2022	Exc_L2-3	ENSG00000185504	0.130933	6.10554	0.0134759	0.0689039	FAAP100
SCZ2022	Exc_L2-3	ENSG00000185527	0.262343	12.5577	0.000394572	0.0153966	PDE6G
SCZ2022	Exc_L2-3	ENSG00000185298	0.258165	12.2447	0.00046657	0.0166437	CCDC137
SCZ2022	Exc_L2-3	ENSG00000204237	0.248326	11.3894	0.000738633	0.0197703	OXLD1
SCZ2022	Exc_L2-3	ENSG00000185359	0.144902	5.47382	0.0193034	0.0822865	HGS
SCZ2022	Exc_L2-3	ENSG00000262814	0.169192	7.03934	0.00797386	0.0545211	MRPL12
SCZ2022	Exc_L2-3	ENSG00000182676	0.140187	5.48351	0.0191967	0.082147	PPP1R27
SCZ2022	Exc_L2-3	ENSG00000141522	0.139302	5.54607	0.0185222	0.0807316	ARHGDIA
SCZ2022	Exc_L2-3	ENSG00000187531	0.191501	11.6302	0.000648886	0.0186024	SIRT7
SCZ2022	Exc_L2-3	ENSG00000197063	0.203081	14.3079	0.000155211	0.0107534	MAFG
SCZ2022	Exc_L2-3	NA	0.179114	8.57666	0.00340498	0.0378945	MAFG_DT
SCZ2022	Exc_L2-3	ENSG00000183010	0.175126	6.34477	0.0117728	0.0646837	PYCR1
SCZ2022	Exc_L2-3	ENSG00000185105	0.190131	4.8988	0.0268753	0.0983866	MYADML2
SCZ2022	Exc_L2-3	ENSG00000169738	0.206803	6.52371	0.0106446	0.0618561	DCXR
SCZ2022	Exc_L2-3	ENSG00000169710	0.165129	13.2939	0.000266274	0.013188	FASN
SCZ2022	Exc_L2-3	ENSG00000176155	0.116318	7.85747	0.00506113	0.0447991	CCDC57
SCZ2022	Exc_L2-3	ENSG00000141526	0.192887	15.0378	0.000105377	0.00890648	SLC16A3
SCZ2022	Exc_L2-3	ENSG00000141551	0.21513	26.4279	2.73561e-07	0.000605132	CSNK1D
SCZ2022	Exc_L2-3	ENSG00000173762	0.153036	13.4986	0.000238744	0.012649	CD7
SCZ2022	Exc_L2-3	ENSG00000181396	0.107537	10.7146	0.00106296	0.0231744	OGFOD3
SCZ2022	Exc_L2-3	ENSG00000178927	0.147329	7.30488	0.00687675	0.0509355	CYBC1
SCZ2022	Exc_L2-3	ENSG00000141562	0.133127	6.30003	0.0120736	0.0652155	NARF
SCZ2022	Exc_L2-3	ENSG00000141568	0.109516	6.76205	0.00931166	0.0584797	FOXK2
SCZ2022	Exc_L2-3	ENSG00000141580	0.173664	12.2758	0.000458863	0.0165237	WDR45B
SCZ2022	Exc_L2-3	ENSG00000141542	0.153538	11.1206	0.000853742	0.0209013	RAB40B
SCZ2022	Exc_L2-3	ENSG00000266107	0.145015	9.39061	0.002181	0.0316299	MIR4525
SCZ2022	Exc_L2-3	ENSG00000141560	0.144931	12.2276	0.000470874	0.0166924	FN3KRP
SCZ2022	Exc_L2-3	ENSG00000167363	0.148669	8.53496	0.00348388	0.0382551	FN3K
SCZ2022	Exc_L2-3	ENSG00000141556	0.0992316	5.40586	0.0200693	0.083889	TBCD
SCZ2022	Exc_L2-3	ENSG00000158270	-0.228637	6.23442	0.0125291	0.0664423	COLEC12
SCZ2022	Exc_L2-3	ENSG00000177143	-0.24266	7.63011	0.00574019	0.0472986	CETN1
SCZ2022	Exc_L2-3	ENSG00000176105	-0.284537	6.5247	0.0106387	0.0618433	YES1
SCZ2022	Exc_L2-3	NA	-0.211033	6.90359	0.00860227	0.0563918	LINC00470
SCZ2022	Exc_L2-3	ENSG00000265933	-0.134462	4.97864	0.0256621	0.0956996	LINC00668
SCZ2022	Exc_L2-3	ENSG00000101680	-0.252113	6.83872	0.00892026	0.0573533	LAMA1
SCZ2022	Exc_L2-3	ENSG00000265069	-0.30444	6.30657	0.0120291	0.0651478	LOC101927188
SCZ2022	Exc_L2-3	ENSG00000206422	-0.189563	10.0167	0.00155128	0.0274025	LRRC30
SCZ2022	Exc_L2-3	ENSG00000168461	-0.159077	5.26229	0.0217924	0.0877529	RAB31
SCZ2022	Exc_L2-3	ENSG00000141404	-0.0774471	6.46417	0.0110071	0.0627671	GNAL
SCZ2022	Exc_L2-3	ENSG00000154889	-0.0768098	10.792	0.00101942	0.0227681	MPPE1
SCZ2022	Exc_L2-3	ENSG00000181626	-0.17553	6.81932	0.00901769	0.0574813	ANKRD62
SCZ2022	Exc_L2-3	NA	-0.173459	8.32199	0.0039168	0.0402027	C18orf61
SCZ2022	Exc_L2-3	ENSG00000176194	-0.0957398	6.07777	0.0136893	0.0694856	CIDEA
SCZ2022	Exc_L2-3	NA	-0.211499	7.54516	0.00601716	0.0481775	LINC01882
SCZ2022	Exc_L2-3	ENSG00000175354	-0.0602049	5.59215	0.0180411	0.0797827	PTPN2
SCZ2022	Exc_L2-3	ENSG00000176136	-0.123421	5.01561	0.0251198	0.0948759	MC5R
SCZ2022	Exc_L2-3	ENSG00000265787	-0.178778	7.74344	0.0053908	0.0460013	CYP4F35P
SCZ2022	Exc_L2-3	ENSG00000266554	-0.125459	5.97349	0.0145225	0.071694	LINC01443
SCZ2022	Exc_L2-3	ENSG00000141449	-0.177377	5.49375	0.0190846	0.0820113	GREB1L
SCZ2022	Exc_L2-3	ENSG00000101752	-0.0749494	6.34442	0.0117751	0.0646837	MIB1
SCZ2022	Exc_L2-3	ENSG00000141448	-0.212496	8.2764	0.00401636	0.040657	GATA6
SCZ2022	Exc_L2-3	NA	-0.149499	6.10406	0.0134872	0.0689039	GATA6_AS1
SCZ2022	Exc_L2-3	ENSG00000212710	-0.252691	5.19352	0.0226712	0.0897201	CTAGE1
SCZ2022	Exc_L2-3	ENSG00000266850	-0.215419	7.79655	0.0052346	0.0453298	LOC101927571
SCZ2022	Exc_L2-3	ENSG00000101773	-0.119704	5.88284	0.0152892	0.0734505	RBBP8
SCZ2022	Exc_L2-3	NA	-0.137396	5.21017	0.0224551	0.0893254	MIR320C2
SCZ2022	Exc_L2-3	NA	-0.127695	6.03552	0.0140208	0.0703598	LOC105372028
SCZ2022	Exc_L2-3	ENSG00000198795	-0.176138	8.18359	0.00422709	0.0416554	ZNF521
SCZ2022	Exc_L2-3	ENSG00000141380	-0.137512	6.31463	0.0119746	0.0650426	SS18
SCZ2022	Exc_L2-3	ENSG00000141384	-0.153467	7.14693	0.00750926	0.0528603	TAF4B
SCZ2022	Exc_L2-3	ENSG00000154080	-0.147816	5.42976	0.0197964	0.0835036	CHST9
SCZ2022	Exc_L2-3	NA	-0.220463	8.92259	0.00281665	0.0348351	LOC105372038
SCZ2022	Exc_L2-3	ENSG00000170558	-0.0629464	5.16804	0.0230061	0.0905273	CDH2
SCZ2022	Exc_L2-3	ENSG00000134762	-0.199527	5.54867	0.0184947	0.08073	DSC3
SCZ2022	Exc_L2-3	ENSG00000134755	-0.152028	5.80239	0.0160044	0.074957	DSC2
SCZ2022	Exc_L2-3	ENSG00000134765	-0.185038	5.99312	0.0143618	0.0713328	DSC1
SCZ2022	Exc_L2-3	ENSG00000046604	-0.239598	12.4052	0.00042815	0.0160018	DSG2
SCZ2022	Exc_L2-3	ENSG00000118271	-0.25907	5.80745	0.0159584	0.074898	TTR
SCZ2022	Exc_L2-3	ENSG00000141437	-0.270622	7.7863	0.0052644	0.0454549	SLC25A52
SCZ2022	Exc_L2-3	ENSG00000153339	-0.105427	6.99199	0.00818751	0.0551857	TRAPPC8
SCZ2022	Exc_L2-3	ENSG00000141441	-0.0936365	6.34525	0.0117696	0.0646837	GAREM1
SCZ2022	Exc_L2-3	ENSG00000141434	-0.142988	6.77085	0.00926588	0.058306	MEP1B
SCZ2022	Exc_L2-3	ENSG00000166960	-0.188092	5.9314	0.0148734	0.072393	CCDC178
SCZ2022	Exc_L2-3	ENSG00000207797	-0.124805	5.11738	0.0236873	0.0917658	MIR187
SCZ2022	Exc_L2-3	ENSG00000141425	-0.108889	5.53424	0.0186478	0.0810752	RPRD1A
SCZ2022	Exc_L2-3	ENSG00000075643	-0.199954	5.71392	0.0168309	0.0766956	MOCOS
SCZ2022	Exc_L2-3	ENSG00000150477	-0.158104	11.095	0.000865613	0.0210304	KIAA1328
SCZ2022	Exc_L2-3	ENSG00000267039	-0.242788	12.8768	0.000332687	0.0145154	LOC105372069
SCZ2022	Exc_L2-3	ENSG00000266530	-0.0999785	8.97995	0.00272958	0.0344438	MIR4318
SCZ2022	Exc_L2-3	ENSG00000267313	-0.236902	5.93924	0.0148074	0.0723003	KC6
SCZ2022	Exc_L2-3	ENSG00000078142	-0.144756	6.04059	0.0139806	0.0702271	PIK3C3
SCZ2022	Exc_L2-3	ENSG00000267586	-0.211974	7.07073	0.00783532	0.0541376	LINC00907
SCZ2022	Exc_L2-3	ENSG00000132874	-0.153594	8.8783	0.00288581	0.0351351	SLC14A2
SCZ2022	Exc_L2-3	NA	-0.198274	7.89509	0.00495691	0.0444944	SLC14A2_AS1
SCZ2022	Exc_L2-3	ENSG00000141469	-0.206665	6.11508	0.0134034	0.068769	SLC14A1
SCZ2022	Exc_L2-3	ENSG00000152223	-0.117604	5.65826	0.0173733	0.0781531	EPG5
SCZ2022	Exc_L2-3	ENSG00000078043	-0.0712162	9.19202	0.00243072	0.0327802	PIAS2
SCZ2022	Exc_L2-3	ENSG00000167216	-0.11093	10.6778	0.00108428	0.0232456	KATNAL2
SCZ2022	Exc_L2-3	ENSG00000206181	-0.259404	17.8952	2.3341e-05	0.00457146	ELOA2
SCZ2022	Exc_L2-3	ENSG00000184828	-0.0693075	4.90931	0.0267124	0.0980126	ZBTB7C
SCZ2022	Exc_L2-3	ENSG00000206602	0.143571	5.05273	0.0245871	0.0938073	SNORD58A
SCZ2022	Exc_L2-3	ENSG00000101670	-0.248284	13.4717	0.000242187	0.012649	LIPG
SCZ2022	Exc_L2-3	ENSG00000167306	-0.157907	8.37641	0.00380123	0.0395764	MYO5B
SCZ2022	Exc_L2-3	ENSG00000134042	-0.0930143	6.00305	0.0142812	0.0711405	MRO
SCZ2022	Exc_L2-3	ENSG00000082212	-0.109783	8.44606	0.00365835	0.0387738	ME2
SCZ2022	Exc_L2-3	ENSG00000227115	-0.170755	4.95003	0.0260901	0.0966412	LINC01630
SCZ2022	Exc_L2-3	ENSG00000187323	-0.177435	8.44611	0.00365825	0.0387738	DCC
SCZ2022	Exc_L2-3	ENSG00000166845	-0.15492	5.28749	0.0214791	0.0870212	C18orf54
SCZ2022	Exc_L2-3	ENSG00000041353	-0.120128	5.69692	0.0169947	0.0771582	RAB27B
SCZ2022	Exc_L2-3	ENSG00000267013	-0.166709	8.9595	0.00276031	0.0346211	LINC01929
SCZ2022	Exc_L2-3	ENSG00000264571	-0.145197	5.1496	0.0232518	0.0909923	MIR4529
SCZ2022	Exc_L2-3	ENSG00000260930	-0.221549	7.74849	0.00537576	0.0459068	LINC01416
SCZ2022	Exc_L2-3	ENSG00000267712	-0.197726	10.6177	0.00112007	0.0235782	LINC01539
SCZ2022	Exc_L2-3	ENSG00000091157	-0.0619027	4.97557	0.0257077	0.0957819	WDR7
SCZ2022	Exc_L2-3	ENSG00000228075	-0.102127	5.33944	0.0208482	0.0858065	BOD1L2
SCZ2022	Exc_L2-3	ENSG00000119547	-0.142641	9.95531	0.00160386	0.0276388	ONECUT2
SCZ2022	Exc_L2-3	NA	-0.246963	13.3179	0.000262886	0.013188	SNORA108
SCZ2022	Exc_L2-3	ENSG00000172175	-0.127077	10.1795	0.00142014	0.0261308	MALT1
SCZ2022	Exc_L2-3	ENSG00000183287	-0.238676	18.3615	1.82716e-05	0.00430688	CCBE1
SCZ2022	Exc_L2-3	ENSG00000141682	-0.215235	5.01889	0.0250722	0.0948	PMAIP1
SCZ2022	Exc_L2-3	ENSG00000101542	-0.18209	10.2171	0.00139144	0.0259584	CDH20
SCZ2022	Exc_L2-3	NA	-0.281929	6.39529	0.0114424	0.0638651	LINC01544
SCZ2022	Exc_L2-3	ENSG00000176641	-0.227426	7.37183	0.00662534	0.0504013	RNF152
SCZ2022	Exc_L2-3	ENSG00000197563	-0.0949625	7.05423	0.00790781	0.0543435	PIGN
SCZ2022	Exc_L2-3	ENSG00000141655	-0.115628	6.15202	0.0131262	0.0681212	TNFRSF11A
SCZ2022	Exc_L2-3	ENSG00000081913	-0.0993449	5.50011	0.0190152	0.081975	PHLPP1
SCZ2022	Exc_L2-3	ENSG00000171791	-0.117376	5.39767	0.0201636	0.084045	BCL2
SCZ2022	Exc_L2-3	ENSG00000119537	-0.102475	7.34247	0.00673441	0.0506086	KDSR
SCZ2022	Exc_L2-3	ENSG00000197641	-0.179048	6.63832	0.00998079	0.0600923	SERPINB13
SCZ2022	Exc_L2-3	ENSG00000166396	-0.264045	8.55318	0.0034492	0.0380589	SERPINB7
SCZ2022	Exc_L2-3	ENSG00000197632	-0.24518	4.94057	0.0262334	0.0970132	SERPINB2
SCZ2022	Exc_L2-3	ENSG00000166401	-0.151791	21.5269	3.48897e-06	0.00187755	SERPINB8
SCZ2022	Exc_L2-3	ENSG00000179676	-0.276961	15.4565	8.44247e-05	0.00826753	LINC00305
SCZ2022	Exc_L2-3	ENSG00000267134	-0.207283	4.98838	0.0255181	0.0955095	LINC01924
SCZ2022	Exc_L2-3	ENSG00000081138	-0.153342	6.41058	0.0113442	0.063673	CDH7
SCZ2022	Exc_L2-3	ENSG00000071991	-0.299935	7.98715	0.00471105	0.0437751	CDH19
SCZ2022	Exc_L2-3	ENSG00000265533	-0.192775	10.7078	0.00106683	0.0231744	LOC643542
SCZ2022	Exc_L2-3	ENSG00000150637	-0.255637	8.4002	0.00375179	0.0394212	CD226
SCZ2022	Exc_L2-3	ENSG00000176225	-0.144327	10.2953	0.00133368	0.0254124	RTTN
SCZ2022	Exc_L2-3	ENSG00000170677	-0.0996054	4.93198	0.0263641	0.0972667	SOCS6
SCZ2022	Exc_L2-3	ENSG00000266278	-0.165675	7.23586	0.00714618	0.0516339	LINC01910
SCZ2022	Exc_L2-3	NA	-0.237738	6.98171	0.0082347	0.0553756	LOC400655
SCZ2022	Exc_L2-3	ENSG00000261780	-0.28052	11.2415	0.000799904	0.0203462	LINC02582
SCZ2022	Exc_L2-3	ENSG00000206043	-0.175031	5.7196	0.0167765	0.0766191	C18orf63
SCZ2022	Exc_L2-3	ENSG00000259779	-0.223696	7.06996	0.00783872	0.0541427	LINC01922
SCZ2022	Exc_L2-3	ENSG00000215421	-0.0870358	7.04544	0.00794674	0.0544274	ZNF407
SCZ2022	Exc_L2-3	ENSG00000266256	-0.14001	6.97994	0.00824285	0.0553884	LINC00908
SCZ2022	Exc_L2-3	ENSG00000265843	-0.158507	5.1314	0.0234968	0.0914335	LINC01029
SCZ2022	Exc_L2-3	ENSG00000131196	-0.216504	15.3485	8.9391e-05	0.00846886	NFATC1
SCZ2022	Exc_L2-3	ENSG00000105549	0.158436	4.89447	0.0269428	0.0985067	THEG
SCZ2022	Exc_L2-3	ENSG00000183186	0.167258	5.27628	0.0216179	0.0873333	C2CD4C
SCZ2022	Exc_L2-3	ENSG00000129946	0.15454	9.83752	0.00170988	0.0285097	SHC2
SCZ2022	Exc_L2-3	ENSG00000099804	0.171794	6.43905	0.0111639	0.0632125	CDC34
SCZ2022	Exc_L2-3	ENSG00000172270	0.162462	7.10475	0.007688	0.0535322	BSG
SCZ2022	Exc_L2-3	ENSG00000099822	0.142117	7.18833	0.00733792	0.0522791	HCN2
SCZ2022	Exc_L2-3	ENSG00000099821	0.174494	10.7112	0.00106487	0.0231744	POLRMT
SCZ2022	Exc_L2-3	ENSG00000070388	0.139013	8.06323	0.00451726	0.0429559	FGF22
SCZ2022	Exc_L2-3	ENSG00000070423	0.187558	29.3461	6.05396e-08	0.000239077	RNF126
SCZ2022	Exc_L2-3	ENSG00000070404	0.134401	7.72094	0.00545841	0.0462874	FSTL3
SCZ2022	Exc_L2-3	ENSG00000099864	0.120073	6.33234	0.0118555	0.0647588	PALM
SCZ2022	Exc_L2-3	ENSG00000284361	0.21193	6.9766	0.00825822	0.055416	MIR4745
SCZ2022	Exc_L2-3	ENSG00000175221	0.190444	12.8787	0.00033235	0.0145154	MED16
SCZ2022	Exc_L2-3	ENSG00000198858	0.153375	5.7026	0.0169398	0.0770092	R3HDM4
SCZ2022	Exc_L2-3	ENSG00000116014	0.235253	9.47333	0.0020848	0.0311956	KISS1R
SCZ2022	Exc_L2-3	ENSG00000116017	0.198275	16.1585	5.82572e-05	0.00674228	ARID3A
SCZ2022	Exc_L2-3	ENSG00000064666	0.166724	5.58318	0.0181337	0.0799701	CNN2
SCZ2022	Exc_L2-3	ENSG00000064687	0.223233	9.23463	0.0023748	0.032574	ABCA7
SCZ2022	Exc_L2-3	ENSG00000099817	0.129839	6.39792	0.0114254	0.0638126	POLR2E
SCZ2022	Exc_L2-3	ENSG00000167468	0.176283	7.35205	0.00669863	0.0505994	GPX4
SCZ2022	Exc_L2-3	ENSG00000064932	0.155065	17.5863	2.74556e-05	0.00481489	SBNO2
SCZ2022	Exc_L2-3	ENSG00000118046	0.148815	6.71833	0.00954268	0.0590698	STK11
SCZ2022	Exc_L2-3	ENSG00000099625	0.196744	12.5653	0.000392973	0.0153637	CBARP
SCZ2022	Exc_L2-3	ENSG00000099624	0.198633	15.0499	0.000104708	0.00890648	ATP5F1D
SCZ2022	Exc_L2-3	ENSG00000167470	0.13462	5.68228	0.0171371	0.077381	MIDN
SCZ2022	Exc_L2-3	NA	0.125439	7.35694	0.00668042	0.0505938	MUM1
SCZ2022	Exc_L2-3	ENSG00000115286	0.149918	9.70422	0.00183845	0.0294355	NDUFS7
SCZ2022	Exc_L2-3	ENSG00000130005	0.178248	13.8491	0.00019809	0.0118579	GAMT
SCZ2022	Exc_L2-3	ENSG00000071626	0.180688	25.5367	4.34044e-07	0.000631503	DAZAP1
SCZ2022	Exc_L2-3	ENSG00000115268	0.155519	8.06266	0.00451868	0.0429559	RPS15
SCZ2022	Exc_L2-3	ENSG00000115257	0.159863	7.36442	0.00665272	0.0505254	PCSK4
SCZ2022	Exc_L2-3	ENSG00000115255	0.165873	8.10148	0.00442292	0.042808	REEP6
SCZ2022	Exc_L2-3	ENSG00000071655	0.188779	14.3832	0.000149129	0.0106095	MBD3
SCZ2022	Exc_L2-3	ENSG00000127540	0.268604	25.649	4.09507e-07	0.000631503	UQCR11
SCZ2022	Exc_L2-3	ENSG00000079313	0.118173	7.11089	0.0076617	0.0535322	REXO1
SCZ2022	Exc_L2-3	ENSG00000129911	0.166448	10.1722	0.00142572	0.0262098	KLF16
SCZ2022	Exc_L2-3	ENSG00000129968	0.19814	13.7248	0.00021164	0.012212	ABHD17A
SCZ2022	Exc_L2-3	ENSG00000227500	0.192605	15.1676	9.83765e-05	0.00890648	SCAMP4
SCZ2022	Exc_L2-3	ENSG00000213638	0.166436	10.1327	0.00145663	0.0265625	ADAT3
SCZ2022	Exc_L2-3	ENSG00000133275	0.191783	13.3228	0.000262199	0.013188	CSNK1G2
SCZ2022	Exc_L2-3	ENSG00000099875	0.181466	13.5872	0.000227733	0.0125342	MKNK2
SCZ2022	Exc_L2-3	ENSG00000172081	0.149546	11.1066	0.000860233	0.0209921	MOB3A
SCZ2022	Exc_L2-3	ENSG00000099840	0.166697	7.18611	0.00734701	0.0523073	IZUMO4
SCZ2022	Exc_L2-3	ENSG00000065000	0.117116	5.28935	0.0214562	0.0870212	AP3D1
SCZ2022	Exc_L2-3	ENSG00000104885	0.186903	15.6742	7.52435e-05	0.00766318	DOT1L
SCZ2022	Exc_L2-3	ENSG00000104886	0.190028	13.4202	0.000248933	0.0128368	PLEKHJ1
SCZ2022	Exc_L2-3	ENSG00000104897	0.18012	11.5774	0.000667566	0.0187843	SF3A2
SCZ2022	Exc_L2-3	ENSG00000221411	0.195887	7.85707	0.00506223	0.0447991	MIR1227
SCZ2022	Exc_L2-3	ENSG00000284129	0.183136	6.11674	0.0133907	0.0687215	MIR6789
SCZ2022	Exc_L2-3	ENSG00000167476	0.130753	6.52799	0.010619	0.0618176	JSRP1
SCZ2022	Exc_L2-3	ENSG00000104904	0.17117	8.29292	0.00397999	0.040514	OAZ1
SCZ2022	Exc_L2-3	ENSG00000099800	0.230289	10.9528	0.0009346	0.0219319	TIMM13
SCZ2022	Exc_L2-3	ENSG00000176619	0.177823	11.0283	0.000897298	0.0214933	LMNB2
SCZ2022	Exc_L2-3	ENSG00000099860	0.210153	21.2705	3.98823e-06	0.0020309	GADD45B
SCZ2022	Exc_L2-3	ENSG00000176533	0.150282	13.1	0.000295296	0.0138912	GNG7
SCZ2022	Exc_L2-3	ENSG00000277904	0.155332	7.37739	0.00660488	0.0503455	MIR7850
SCZ2022	Exc_L2-3	ENSG00000176490	0.196269	13.9296	0.000189789	0.0116973	DIRAS1
SCZ2022	Exc_L2-3	ENSG00000141873	0.192251	10.7824	0.00102472	0.0228539	SLC39A3
SCZ2022	Exc_L2-3	ENSG00000104969	0.145318	12.1927	0.000479762	0.0166924	SGTA
SCZ2022	Exc_L2-3	ENSG00000172009	0.106685	5.74947	0.0164937	0.076034	THOP1
SCZ2022	Exc_L2-3	ENSG00000172006	0.152345	9.37661	0.00219771	0.0317258	ZNF554
SCZ2022	Exc_L2-3	ENSG00000186300	0.132257	6.49436	0.0108217	0.0623029	ZNF555
SCZ2022	Exc_L2-3	ENSG00000171970	0.109757	5.50525	0.0189594	0.0818356	ZNF57
SCZ2022	Exc_L2-3	ENSG00000175691	0.143233	5.58967	0.0180667	0.0798591	ZNF77
SCZ2022	Exc_L2-3	ENSG00000125912	0.0973913	6.54216	0.0105347	0.061506	NCLN
SCZ2022	Exc_L2-3	ENSG00000161082	0.128889	6.92361	0.00850652	0.0561108	CELF5
SCZ2022	Exc_L2-3	ENSG00000141905	0.144972	19.168	1.19701e-05	0.00338639	NFIC
SCZ2022	Exc_L2-3	ENSG00000129932	0.138565	11.6286	0.000649439	0.0186024	DOHH
SCZ2022	Exc_L2-3	ENSG00000105325	0.14027	17.3661	3.08278e-05	0.00490572	FZR1
SCZ2022	Exc_L2-3	ENSG00000105298	0.15272	9.8543	0.00169435	0.0283818	CACTIN
SCZ2022	Exc_L2-3	ENSG00000186111	0.169907	12.6483	0.000375911	0.0150431	PIP5K1C
SCZ2022	Exc_L2-3	ENSG00000011132	0.161518	7.41712	0.00646062	0.0497304	APBA3
SCZ2022	Exc_L2-3	ENSG00000183617	0.172085	7.51998	0.00610185	0.0485502	MRPL54
SCZ2022	Exc_L2-3	ENSG00000105278	0.137745	6.12986	0.0132917	0.0685589	ZFR2
SCZ2022	Exc_L2-3	ENSG00000167654	0.169412	7.72598	0.00544318	0.0462459	ATCAY
SCZ2022	Exc_L2-3	ENSG00000167657	0.120502	8.70583	0.00317194	0.0366414	DAPK3
SCZ2022	Exc_L2-3	ENSG00000283928	0.12342	8.85973	0.00291531	0.0353455	MIR637
SCZ2022	Exc_L2-3	ENSG00000167658	0.154848	11.0387	0.000892291	0.0214076	EEF2
SCZ2022	Exc_L2-3	ENSG00000206775	0.152262	9.13141	0.00251257	0.0331683	SNORD37
SCZ2022	Exc_L2-3	ENSG00000105229	0.149827	8.39843	0.00375546	0.0394304	PIAS4
SCZ2022	Exc_L2-3	ENSG00000178951	0.156431	8.03124	0.00459773	0.0433048	ZBTB7A
SCZ2022	Exc_L2-3	ENSG00000126934	0.149965	13.8128	0.000201957	0.011918	MAP2K2
SCZ2022	Exc_L2-3	ENSG00000077463	0.222287	13.9761	0.000185147	0.0115329	SIRT6
SCZ2022	Exc_L2-3	ENSG00000089847	0.214069	21.5009	3.5366e-06	0.00187755	ANKRD24
SCZ2022	Exc_L2-3	ENSG00000105248	0.144375	7.69477	0.0055381	0.0465754	YJU2
SCZ2022	Exc_L2-3	ENSG00000178078	0.145227	4.86647	0.0273835	0.0992481	STAP2
SCZ2022	Exc_L2-3	ENSG00000008382	0.159825	7.92904	0.00486477	0.044148	MPND
SCZ2022	Exc_L2-3	ENSG00000141985	0.141233	8.7807	0.00304434	0.0360609	SH3GL1
SCZ2022	Exc_L2-3	ENSG00000167670	0.209048	19.9839	7.80951e-06	0.00299008	CHAF1A
SCZ2022	Exc_L2-3	ENSG00000266437	0.19155	6.46126	0.0110252	0.0628348	MIR4746
SCZ2022	Exc_L2-3	ENSG00000167671	0.195095	13.4749	0.00024178	0.012649	UBXN6
SCZ2022	Exc_L2-3	ENSG00000185361	0.139659	9.02768	0.00265921	0.0341092	TNFAIP8L1
SCZ2022	Exc_L2-3	ENSG00000074842	0.163979	13.3105	0.000263918	0.013188	MYDGF
SCZ2022	Exc_L2-3	ENSG00000142002	0.0904842	5.0943	0.0240045	0.0922892	DPP9
SCZ2022	Exc_L2-3	NA	0.124238	5.41232	0.0199951	0.0837855	MIR7_3HG
SCZ2022	Exc_L2-3	NA	0.134853	5.01771	0.0250893	0.0948135	MIR7_3
SCZ2022	Exc_L2-3	ENSG00000127663	0.191709	12.6606	0.000373434	0.0150029	KDM4B
SCZ2022	Exc_L2-3	ENSG00000105426	0.1392	13.2374	0.000274412	0.0132767	PTPRS
SCZ2022	Exc_L2-3	ENSG00000105428	0.120893	11.1392	0.000845238	0.0208942	ZNRF4
SCZ2022	Exc_L2-3	ENSG00000130254	0.152386	10.8468	0.000989692	0.022572	SAFB2
SCZ2022	Exc_L2-3	ENSG00000160633	0.131739	7.09733	0.00771989	0.0536495	SAFB
SCZ2022	Exc_L2-3	ENSG00000130255	0.1861	7.4745	0.00625789	0.0491286	RPL36
SCZ2022	Exc_L2-3	ENSG00000167733	0.193083	6.67852	0.00975816	0.0595458	HSD11B1L
SCZ2022	Exc_L2-3	NA	0.189621	6.58542	0.0102818	0.0607922	C19orf70
SCZ2022	Exc_L2-3	ENSG00000196365	0.175451	8.04348	0.00456677	0.043165	LONP1
SCZ2022	Exc_L2-3	ENSG00000174898	0.16671	6.90406	0.00860005	0.0563918	CATSPERD
SCZ2022	Exc_L2-3	ENSG00000031823	0.114705	4.88412	0.0271048	0.0987299	RANBP3
SCZ2022	Exc_L2-3	ENSG00000266983	0.133056	5.77311	0.0162732	0.0756434	LOC100128568
SCZ2022	Exc_L2-3	ENSG00000125651	0.149466	7.18992	0.00733143	0.0522695	GTF2F1
SCZ2022	Exc_L2-3	ENSG00000274390	0.145566	5.13066	0.0235068	0.0914335	MIR6885
SCZ2022	Exc_L2-3	ENSG00000273758	0.150166	8.40825	0.00373522	0.0393372	MIR6790
SCZ2022	Exc_L2-3	ENSG00000088247	0.212312	8.95752	0.0027633	0.0346373	KHSRP
SCZ2022	Exc_L2-3	ENSG00000284159	0.219753	8.23598	0.00410679	0.0409453	MIR3940
SCZ2022	Exc_L2-3	ENSG00000181240	0.21692	5.71488	0.0168217	0.0766877	SLC25A41
SCZ2022	Exc_L2-3	ENSG00000130545	0.15458	7.38313	0.00658385	0.0502746	CRB3
SCZ2022	Exc_L2-3	ENSG00000104833	0.200471	12.5018	0.000406562	0.0156583	TUBB4A
SCZ2022	Exc_L2-3	ENSG00000125657	0.202033	6.7193	0.00953753	0.0590666	TNFSF9
SCZ2022	Exc_L2-3	ENSG00000125733	0.160309	5.09893	0.0239406	0.0921562	TRIP10
SCZ2022	Exc_L2-3	ENSG00000283950	0.179281	5.54935	0.0184876	0.0807284	MIR6791
SCZ2022	Exc_L2-3	ENSG00000130544	0.217733	20.6305	5.57012e-06	0.002414	ZNF557
SCZ2022	Exc_L2-3	ENSG00000171105	0.103009	6.32755	0.0118876	0.0648154	INSR
SCZ2022	Exc_L2-3	ENSG00000104883	0.185147	5.35213	0.020697	0.0854951	PEX11G
SCZ2022	Exc_L2-3	ENSG00000198723	0.21364	7.3084	0.00686332	0.0509132	TEX45
SCZ2022	Exc_L2-3	ENSG00000198816	0.22564	9.73792	0.00180505	0.0291545	ZNF358
SCZ2022	Exc_L2-3	ENSG00000090674	0.189064	12.4743	0.000412591	0.0157588	MCOLN1
SCZ2022	Exc_L2-3	ENSG00000032444	0.143483	5.93909	0.0148086	0.0723003	PNPLA6
SCZ2022	Exc_L2-3	ENSG00000181029	0.155865	6.97552	0.00826321	0.055416	TRAPPC5
SCZ2022	Exc_L2-3	ENSG00000142459	0.135386	7.34745	0.0067158	0.0506086	EVI5L
SCZ2022	Exc_L2-3	ENSG00000260001	0.202778	12.0544	0.000516698	0.0171971	TGFBR3L
SCZ2022	Exc_L2-3	ENSG00000104976	0.207597	12.0582	0.000515645	0.0171971	SNAPC2
SCZ2022	Exc_L2-3	ENSG00000178531	0.200657	6.02872	0.0140749	0.0705618	CTXN1
SCZ2022	Exc_L2-3	ENSG00000104980	0.192376	7.80585	0.00520773	0.0452544	TIMM44
SCZ2022	Exc_L2-3	ENSG00000267855	0.135914	9.39056	0.00218105	0.0316299	NDUFA7
SCZ2022	Exc_L2-3	ENSG00000233927	0.180195	19.9554	7.92697e-06	0.00299008	RPS28
SCZ2022	Exc_L2-3	NA	0.152152	5.93485	0.0148443	0.0723359	RAB11B_AS1
SCZ2022	Exc_L2-3	ENSG00000185236	0.169609	8.08014	0.00447529	0.0429263	RAB11B
SCZ2022	Exc_L2-3	ENSG00000265390	0.170048	7.06598	0.00785612	0.0542078	MIR4999
SCZ2022	Exc_L2-3	ENSG00000167785	0.152962	6.82234	0.00900246	0.057477	ZNF558
SCZ2022	Exc_L2-3	ENSG00000171469	0.244481	23.5839	1.19583e-06	0.00105904	ZNF561
SCZ2022	Exc_L2-3	NA	0.222438	14.3921	0.000148425	0.0106095	ZNF561_AS1
SCZ2022	Exc_L2-3	ENSG00000196605	0.149278	20.6407	5.54071e-06	0.002414	ZNF846
SCZ2022	Exc_L2-3	ENSG00000127445	0.160143	6.04512	0.0139448	0.0700909	PIN1
SCZ2022	Exc_L2-3	ENSG00000105088	0.155142	13.7084	0.000213493	0.012212	OLFM2
SCZ2022	Exc_L2-3	ENSG00000130812	0.185393	10.9009	0.000961158	0.0222298	ANGPTL6
SCZ2022	Exc_L2-3	ENSG00000209645	0.164549	7.53962	0.00603568	0.0482689	SNORD105
SCZ2022	Exc_L2-3	ENSG00000238531	0.137934	5.13273	0.0234788	0.0914241	SNORD105B
SCZ2022	Exc_L2-3	ENSG00000105364	0.197151	11.6957	0.00062646	0.0183213	MRPL4
SCZ2022	Exc_L2-3	ENSG00000105371	0.160998	7.93353	0.0048527	0.044148	ICAM4
SCZ2022	Exc_L2-3	ENSG00000105376	0.194452	18.3268	1.8607e-05	0.00430688	ICAM5
SCZ2022	Exc_L2-3	ENSG00000220201	0.134539	6.32945	0.0118749	0.064795	ZGLP1
SCZ2022	Exc_L2-3	ENSG00000161847	0.146783	8.6309	0.00330508	0.03735	RAVER1
SCZ2022	Exc_L2-3	ENSG00000076662	0.214858	15.4142	8.63356e-05	0.00841421	ICAM3
SCZ2022	Exc_L2-3	ENSG00000105397	0.123569	7.21314	0.00723716	0.0518697	TYK2
SCZ2022	Exc_L2-3	ENSG00000105401	0.237439	16.0017	6.3285e-05	0.00704376	CDC37
SCZ2022	Exc_L2-3	ENSG00000284268	0.188727	7.85714	0.00506204	0.0447991	MIR1181
SCZ2022	Exc_L2-3	ENSG00000065989	0.1875	13.5624	0.000230759	0.0125342	PDE4A
SCZ2022	Exc_L2-3	ENSG00000129347	0.164858	8.8918	0.00286454	0.0350151	KRI1
SCZ2022	Exc_L2-3	ENSG00000129355	0.196883	10.3743	0.00127782	0.0248596	CDKN2D
SCZ2022	Exc_L2-3	ENSG00000213339	0.160138	9.31141	0.00227731	0.0322502	QTRT1
SCZ2022	Exc_L2-3	ENSG00000275640	-0.168214	8.01651	0.00463527	0.0434496	MIR6793
SCZ2022	Exc_L2-3	ENSG00000214212	0.0916086	5.25717	0.0218566	0.0878481	C19orf38
SCZ2022	Exc_L2-3	ENSG00000099203	0.115393	6.35518	0.0117039	0.0645551	TMED1
SCZ2022	Exc_L2-3	ENSG00000142453	0.136374	5.42268	0.0198769	0.0835822	CARM1
SCZ2022	Exc_L2-3	ENSG00000130733	0.18493	8.04662	0.00455887	0.043165	YIPF2
SCZ2022	Exc_L2-3	ENSG00000142444	0.188953	9.99991	0.00156548	0.0274487	TIMM29
SCZ2022	Exc_L2-3	ENSG00000130164	0.182368	16.2445	5.56701e-05	0.00656582	LDLR
SCZ2022	Exc_L2-3	ENSG00000161888	0.156229	9.5139	0.00203921	0.0309513	SPC24
SCZ2022	Exc_L2-3	ENSG00000105514	0.159235	19.2157	1.16748e-05	0.00338639	RAB3D
SCZ2022	Exc_L2-3	ENSG00000183401	0.206487	17.5739	2.76355e-05	0.00481489	CCDC159
SCZ2022	Exc_L2-3	ENSG00000105518	0.163118	11.8102	0.000589077	0.0181802	TMEM205
SCZ2022	Exc_L2-3	ENSG00000130175	0.157152	5.84768	0.0155976	0.0740576	PRKCSH
SCZ2022	Exc_L2-3	ENSG00000196361	0.202464	12.7103	0.000363648	0.0148309	ELAVL3
SCZ2022	Exc_L2-3	ENSG00000161914	0.198772	16.7452	4.27507e-05	0.00576681	ZNF653
SCZ2022	Exc_L2-3	ENSG00000130159	0.174648	21.7808	3.05651e-06	0.00183112	ECSIT
SCZ2022	Exc_L2-3	ENSG00000130176	0.237148	10.4831	0.00120472	0.0242115	CNN1
SCZ2022	Exc_L2-3	ENSG00000197044	0.228143	7.56805	0.0059412	0.0478702	ZNF441
SCZ2022	Exc_L2-3	ENSG00000242852	0.145472	7.01293	0.00809231	0.0548001	ZNF709
SCZ2022	Exc_L2-3	ENSG00000095066	0.171134	14.6089	0.000132289	0.0102797	HOOK2
SCZ2022	Exc_L2-3	ENSG00000171223	0.230152	15.7357	7.2838e-05	0.00750589	JUNB
SCZ2022	Exc_L2-3	ENSG00000167815	0.233597	14.6026	0.000132729	0.0102797	PRDX2
SCZ2022	Exc_L2-3	ENSG00000104889	0.224016	13.9267	0.000190083	0.0116973	RNASEH2A
SCZ2022	Exc_L2-3	ENSG00000132026	0.156131	10.7346	0.00105153	0.0230413	RTBDN
SCZ2022	Exc_L2-3	ENSG00000105613	0.127118	8.44908	0.00365229	0.0387738	MAST1
SCZ2022	Exc_L2-3	ENSG00000179115	0.172527	6.65385	0.00989419	0.0599887	FARSA
SCZ2022	Exc_L2-3	ENSG00000179218	0.192688	7.89538	0.00495612	0.0444944	CALR
SCZ2022	Exc_L2-3	ENSG00000274417	0.189992	5.89557	0.015179	0.073231	MIR6515
SCZ2022	Exc_L2-3	ENSG00000179262	0.194049	7.7617	0.00533656	0.0458205	RAD23A
SCZ2022	Exc_L2-3	ENSG00000179271	0.237472	8.16288	0.00427565	0.0419577	GADD45GIP1
SCZ2022	Exc_L2-3	ENSG00000179284	0.228394	7.87127	0.00502263	0.0447572	DAND5
SCZ2022	Exc_L2-3	ENSG00000008441	0.169896	12.6116	0.000383357	0.0151623	NFIX
SCZ2022	Exc_L2-3	ENSG00000104907	0.140389	6.48501	0.0108788	0.062402	TRMT1
SCZ2022	Exc_L2-3	ENSG00000160877	0.150928	7.73678	0.00541071	0.0461133	NACC1
SCZ2022	Exc_L2-3	ENSG00000104915	0.180234	8.21606	0.00415213	0.0412158	STX10
SCZ2022	Exc_L2-3	ENSG00000160888	0.16791	9.79862	0.00174643	0.028836	IER2
SCZ2022	Exc_L2-3	ENSG00000141837	0.101087	5.95663	0.014662	0.0720068	CACNA1A
SCZ2022	Exc_L2-3	ENSG00000104957	0.122068	9.96178	0.00159824	0.0276354	CCDC130
SCZ2022	Exc_L2-3	ENSG00000187556	0.141611	6.74291	0.0094121	0.0586105	NANOS3
SCZ2022	Exc_L2-3	ENSG00000132000	0.150407	5.34978	0.0207249	0.0855586	PODNL1
SCZ2022	Exc_L2-3	ENSG00000132017	0.170853	5.31254	0.0211724	0.0865812	DCAF15
SCZ2022	Exc_L2-3	ENSG00000132005	0.108238	8.18411	0.00422589	0.0416554	RFX1
SCZ2022	Exc_L2-3	ENSG00000141854	0.179216	7.34549	0.00672312	0.0506086	MISP3
SCZ2022	Exc_L2-3	ENSG00000284081	0.180636	8.48593	0.00357904	0.0384451	MIR1199
SCZ2022	Exc_L2-3	ENSG00000188032	0.2141	14.0297	0.00017995	0.0114035	C19orf67
SCZ2022	Exc_L2-3	ENSG00000141858	0.223779	11.5957	0.000661053	0.0187535	SAMD1
SCZ2022	Exc_L2-3	ENSG00000072062	0.178979	11.2889	0.00077972	0.0202193	PRKACA
SCZ2022	Exc_L2-3	ENSG00000267169	0.14439	6.43524	0.0111878	0.0632837	LOC100507373
SCZ2022	Exc_L2-3	ENSG00000072071	0.137381	9.42512	0.00214033	0.0314939	ADGRL1
SCZ2022	Exc_L2-3	ENSG00000123136	0.149638	5.85743	0.0155114	0.0738114	DDX39A
SCZ2022	Exc_L2-3	ENSG00000123159	0.143322	11.2713	0.000787131	0.0202193	GIPC1
SCZ2022	Exc_L2-3	ENSG00000099797	0.166863	17.4464	2.95525e-05	0.00490572	TECR
SCZ2022	Exc_L2-3	ENSG00000132002	0.195689	14.25	0.000160062	0.010842	DNAJB1
SCZ2022	Exc_L2-3	ENSG00000283822	0.141663	9.45747	0.00210291	0.0312822	MIR639
SCZ2022	Exc_L2-3	ENSG00000105127	0.130483	9.15118	0.00248557	0.0330906	AKAP8
SCZ2022	Exc_L2-3	ENSG00000011243	0.142504	8.38318	0.0037871	0.039529	AKAP8L
SCZ2022	Exc_L2-3	ENSG00000269782	0.187343	7.03728	0.00798304	0.0545211	MIR1470
SCZ2022	Exc_L2-3	ENSG00000167460	0.141753	16.5742	4.67824e-05	0.0061788	TPM4
SCZ2022	Exc_L2-3	ENSG00000105058	0.0974751	5.25106	0.0219334	0.0879451	FAM32A
SCZ2022	Exc_L2-3	ENSG00000127527	0.135879	12.9538	0.00031928	0.0143022	EPS15L1
SCZ2022	Exc_L2-3	ENSG00000105085	0.130837	9.75126	0.001792	0.0291545	MED26
SCZ2022	Exc_L2-3	ENSG00000105072	0.168024	9.20852	0.00240892	0.0327582	C19orf44
SCZ2022	Exc_L2-3	ENSG00000127526	0.126079	6.56077	0.0104251	0.0612311	SLC35E1
SCZ2022	Exc_L2-3	ENSG00000214046	0.118984	5.99803	0.0143219	0.0712561	SMIM7
SCZ2022	Exc_L2-3	ENSG00000072954	0.13155	6.39424	0.0114491	0.0638747	TMEM38A
SCZ2022	Exc_L2-3	ENSG00000127511	0.157085	20.7665	5.18815e-06	0.00235036	SIN3B
SCZ2022	Exc_L2-3	ENSG00000099330	0.181872	5.90756	0.0150761	0.0730284	OCEL1
SCZ2022	Exc_L2-3	ENSG00000130312	0.16489	6.83347	0.00894654	0.0573867	MRPL34
SCZ2022	Exc_L2-3	ENSG00000127220	0.147776	5.6443	0.0175122	0.0784485	ABHD8
SCZ2022	Exc_L2-3	ENSG00000130311	0.143979	5.85878	0.0154995	0.0738114	DDA1
SCZ2022	Exc_L2-3	ENSG00000282851	0.159717	6.84964	0.00886593	0.0571547	BISPR
SCZ2022	Exc_L2-3	ENSG00000130304	0.0954603	7.10431	0.00768988	0.0535322	SLC27A1
SCZ2022	Exc_L2-3	ENSG00000130309	0.0934233	5.82083	0.0158375	0.0746323	COLGALT1
SCZ2022	Exc_L2-3	ENSG00000130477	0.187421	15.9679	6.44252e-05	0.00704376	UNC13A
SCZ2022	Exc_L2-3	ENSG00000130479	0.190805	15.5728	7.9388e-05	0.00793965	MAP1S
SCZ2022	Exc_L2-3	ENSG00000130475	0.172285	10.9423	0.000939927	0.0219562	FCHO1
SCZ2022	Exc_L2-3	ENSG00000105640	0.170391	5.82229	0.0158243	0.0746297	RPL18A
SCZ2022	Exc_L2-3	ENSG00000207166	0.1631	5.3342	0.020911	0.0859771	SNORA68
SCZ2022	Exc_L2-3	ENSG00000007080	0.163403	9.85521	0.00169352	0.0283818	CCDC124
SCZ2022	Exc_L2-3	ENSG00000105642	0.173044	12.9594	0.000318313	0.0143022	KCNN1
SCZ2022	Exc_L2-3	ENSG00000105643	0.148203	9.90256	0.00165049	0.0281095	ARRDC2
SCZ2022	Exc_L2-3	ENSG00000096996	0.145996	6.45417	0.0110693	0.0629628	IL12RB1
SCZ2022	Exc_L2-3	ENSG00000099308	0.163242	11.5139	0.000690764	0.0190587	MAST3
SCZ2022	Exc_L2-3	ENSG00000105647	0.131698	5.25841	0.021841	0.0878167	PIK3R2
SCZ2022	Exc_L2-3	ENSG00000254858	0.182503	5.01805	0.0250844	0.0948123	MPV17L2
SCZ2022	Exc_L2-3	ENSG00000105649	0.140646	6.71757	0.00954676	0.0590698	RAB3A
SCZ2022	Exc_L2-3	ENSG00000268650	0.14195	8.46071	0.003629	0.0387011	LOC102725254
SCZ2022	Exc_L2-3	ENSG00000130518	0.125598	5.37573	0.0204188	0.0847068	IQCN
SCZ2022	Exc_L2-3	ENSG00000267959	0.167348	8.25804	0.00405719	0.0407038	MIR3188
SCZ2022	Exc_L2-3	ENSG00000130522	0.185377	11.8754	0.000568814	0.0179353	JUND
SCZ2022	Exc_L2-3	ENSG00000130520	0.20896	17.5983	2.72835e-05	0.00481489	4,00 LSM
SCZ2022	Exc_L2-3	ENSG00000130511	0.174101	20.806	5.08248e-06	0.00235036	SSBP4
SCZ2022	Exc_L2-3	ENSG00000105656	0.125049	9.69008	0.00185266	0.0295049	ELL
SCZ2022	Exc_L2-3	ENSG00000105701	0.141294	8.39149	0.00376981	0.0394794	FKBP8
SCZ2022	Exc_L2-3	ENSG00000006016	0.141071	9.16902	0.00246146	0.0329636	CRLF1
SCZ2022	Exc_L2-3	ENSG00000006015	0.162918	7.27758	0.00698206	0.0512335	REX1BD
SCZ2022	Exc_L2-3	ENSG00000105696	0.132472	6.98639	0.00821321	0.0553016	TMEM59L
SCZ2022	Exc_L2-3	ENSG00000167487	0.149498	7.63747	0.00571681	0.0472809	KLHL26
SCZ2022	Exc_L2-3	ENSG00000005007	0.194833	12.4436	0.000419437	0.0158213	UPF1
SCZ2022	Exc_L2-3	ENSG00000130283	0.210882	11.725	0.00061666	0.0182978	GDF1
SCZ2022	Exc_L2-3	ENSG00000223802	0.193387	8.50465	0.00354239	0.0383803	CERS1
SCZ2022	Exc_L2-3	ENSG00000105669	0.104606	5.52078	0.0187919	0.081458	COPE
SCZ2022	Exc_L2-3	ENSG00000051128	0.104129	6.58897	0.0102612	0.0607922	HOMER3
SCZ2022	Exc_L2-3	ENSG00000105671	0.1406	6.10421	0.013486	0.0689039	DDX49
SCZ2022	Exc_L2-3	NA	0.141034	7.64837	0.00568235	0.0471076	BORCS8_MEF2B
SCZ2022	Exc_L2-3	ENSG00000254901	0.198211	12.1832	0.000482226	0.0167049	BORCS8
SCZ2022	Exc_L2-3	ENSG00000064490	0.188348	9.74203	0.00180102	0.0291545	RFXANK
SCZ2022	Exc_L2-3	ENSG00000130287	0.161039	5.20811	0.0224817	0.0893697	NCAN
SCZ2022	Exc_L2-3	ENSG00000187664	0.114605	4.88509	0.0270897	0.098722	HAPLN4
SCZ2022	Exc_L2-3	ENSG00000167491	0.113458	6.24972	0.0124213	0.0661464	GATAD2A
SCZ2022	Exc_L2-3	ENSG00000207821	0.148088	8.03236	0.0045949	0.0433048	MIR640
SCZ2022	Exc_L2-3	ENSG00000186010	0.172282	10.9324	0.00094495	0.0220225	NDUFA13
SCZ2022	Exc_L2-3	ENSG00000250067	0.163906	7.7977	0.00523128	0.0453237	YJEFN3
SCZ2022	Exc_L2-3	ENSG00000178093	0.150843	6.29845	0.0120844	0.0652217	TSSK6
SCZ2022	Exc_L2-3	ENSG00000160161	0.139637	5.85692	0.015516	0.0738114	CILP2
SCZ2022	Exc_L2-3	ENSG00000105726	0.18893	6.92855	0.00848303	0.0560992	ATP13A1
SCZ2022	Exc_L2-3	ENSG00000169021	0.103846	8.95331	0.00276968	0.0346728	UQCRFS1
SCZ2022	Exc_L2-3	ENSG00000187135	0.124618	7.42654	0.00642688	0.0496464	VSTM2B
SCZ2022	Exc_L2-3	ENSG00000267213	0.149317	5.14575	0.0233034	0.0911068	LOC400684
SCZ2022	Exc_L2-3	ENSG00000131944	0.16436	8.54921	0.00345671	0.0380708	FAAP24
SCZ2022	Exc_L2-3	ENSG00000130881	0.108502	5.06452	0.0244204	0.093377	LRP3
SCZ2022	Exc_L2-3	ENSG00000130876	-0.144614	9.10935	0.00254307	0.0333993	SLC7A10
SCZ2022	Exc_L2-3	ENSG00000245848	0.10739	5.45982	0.0194586	0.0827459	CEBPA
SCZ2022	Exc_L2-3	ENSG00000153879	0.152297	12.0158	0.000527521	0.0173905	CEBPG
SCZ2022	Exc_L2-3	ENSG00000257103	0.0867895	5.3308	0.0209518	0.0859897	LSM14A
SCZ2022	Exc_L2-3	ENSG00000105220	0.167357	10.9876	0.00091723	0.0217254	GPI
SCZ2022	Exc_L2-3	ENSG00000126261	0.156339	8.48706	0.00357681	0.0384451	UBA2
SCZ2022	Exc_L2-3	ENSG00000089356	0.1693	8.50072	0.00355007	0.038443	FXYD3
SCZ2022	Exc_L2-3	ENSG00000284065	0.226465	7.35463	0.00668905	0.0505938	MIR6887
SCZ2022	Exc_L2-3	ENSG00000153902	0.208643	11.6152	0.000654164	0.0186832	LGI4
SCZ2022	Exc_L2-3	ENSG00000266964	0.196852	9.25317	0.00235089	0.032407	FXYD1
SCZ2022	Exc_L2-3	ENSG00000221946	0.195177	9.07639	0.0025893	0.0336161	FXYD7
SCZ2022	Exc_L2-3	ENSG00000105698	0.209408	13.8028	0.000203032	0.011918	USF2
SCZ2022	Exc_L2-3	ENSG00000105697	0.222913	9.67956	0.0018633	0.0295818	HAMP
SCZ2022	Exc_L2-3	ENSG00000105677	0.0940543	6.04764	0.0139249	0.0700854	TMEM147
SCZ2022	Exc_L2-3	ENSG00000011590	0.185097	10.7599	0.00103723	0.0229339	ZBTB32
SCZ2022	Exc_L2-3	ENSG00000272333	0.181777	8.97522	0.00273665	0.0344438	KMT2B
SCZ2022	Exc_L2-3	ENSG00000126246	0.183648	6.49036	0.0108461	0.0623227	IGFLR1
SCZ2022	Exc_L2-3	ENSG00000205155	0.186824	6.41152	0.0113382	0.0636573	PSENEN
SCZ2022	Exc_L2-3	ENSG00000267796	0.188109	6.8074	0.00907807	0.0577306	LIN37
SCZ2022	Exc_L2-3	ENSG00000161265	0.208037	7.96212	0.00477664	0.0439878	U2AF1L4
SCZ2022	Exc_L2-3	ENSG00000167595	0.196821	10.1243	0.00146331	0.0266042	PROSER3
SCZ2022	Exc_L2-3	ENSG00000004776	0.209685	11.6974	0.000625874	0.0183213	HSPB6
SCZ2022	Exc_L2-3	ENSG00000105290	0.151517	7.68634	0.00556404	0.0465819	APLP1
SCZ2022	Exc_L2-3	ENSG00000167604	0.162752	6.23378	0.0125336	0.0664491	NFKBID
SCZ2022	Exc_L2-3	ENSG00000126243	0.142986	10.7952	0.00101766	0.0227681	LRFN3
SCZ2022	Exc_L2-3	ENSG00000205138	0.178828	12.72	0.000361768	0.0148267	SDHAF1
SCZ2022	Exc_L2-3	ENSG00000181392	0.135998	5.00384	0.0252911	0.0951524	SYNE4
SCZ2022	Exc_L2-3	ENSG00000267698	0.175308	8.70406	0.00317502	0.0366414	LOC101927572
SCZ2022	Exc_L2-3	ENSG00000105270	0.189647	8.31513	0.00393161	0.0402832	CLIP3
SCZ2022	Exc_L2-3	ENSG00000161277	0.144094	6.84567	0.00888561	0.0572394	THAP8
SCZ2022	Exc_L2-3	ENSG00000075702	0.143928	7.35314	0.00669458	0.0505994	WDR62
SCZ2022	Exc_L2-3	ENSG00000105261	0.169631	7.68402	0.00557118	0.0466164	OVOL3
SCZ2022	Exc_L2-3	ENSG00000105254	0.160065	7.78255	0.00527533	0.0455118	TBCB
SCZ2022	Exc_L2-3	ENSG00000105258	0.154949	7.76118	0.00533811	0.0458205	POLR2I
SCZ2022	Exc_L2-3	ENSG00000126247	0.174573	8.67096	0.0032332	0.0369569	CAPNS1
SCZ2022	Exc_L2-3	ENSG00000196357	0.157856	15.7082	7.39035e-05	0.00756452	ZNF565
SCZ2022	Exc_L2-3	ENSG00000167635	0.179444	24.3036	8.22855e-07	0.000999241	ZNF146
SCZ2022	Exc_L2-3	ENSG00000142065	0.149154	7.89367	0.00496081	0.0444944	ZFP14
SCZ2022	Exc_L2-3	ENSG00000181007	0.138211	6.73734	0.00944151	0.058686	ZFP82
SCZ2022	Exc_L2-3	ENSG00000186017	0.105933	5.7873	0.0161424	0.0753442	ZNF566
SCZ2022	Exc_L2-3	ENSG00000267309	0.108682	5.09106	0.0240494	0.0924243	LOC728752
SCZ2022	Exc_L2-3	ENSG00000254004	0.132832	6.05923	0.0138338	0.0699067	ZNF260
SCZ2022	Exc_L2-3	ENSG00000186020	0.227537	13.309	0.000264141	0.013188	ZNF529
SCZ2022	Exc_L2-3	ENSG00000161298	0.226605	8.9459	0.00278094	0.0346728	ZNF382
SCZ2022	Exc_L2-3	ENSG00000189042	0.168807	9.3417	0.00223997	0.0320182	ZNF567
SCZ2022	Exc_L2-3	ENSG00000225975	0.168622	6.4493	0.0110996	0.0630826	LINC01534
SCZ2022	Exc_L2-3	ENSG00000197863	0.161362	7.14791	0.00750516	0.0528603	ZNF790
SCZ2022	Exc_L2-3	ENSG00000251247	0.169332	6.89181	0.00865913	0.0564951	ZNF345
SCZ2022	Exc_L2-3	ENSG00000185869	0.217865	11.6659	0.000636547	0.0184174	ZNF829
SCZ2022	Exc_L2-3	ENSG00000245680	0.127493	11.5728	0.00066923	0.0187843	ZNF585B
SCZ2022	Exc_L2-3	ENSG00000188283	0.147008	5.77091	0.0162936	0.0757036	ZNF383
SCZ2022	Exc_L2-3	NA	0.132788	8.99458	0.00270782	0.0343007	HKR1
SCZ2022	Exc_L2-3	ENSG00000189164	0.213746	11.0668	0.000878872	0.021261	ZNF527
SCZ2022	Exc_L2-3	ENSG00000196437	0.179824	17.8542	2.38489e-05	0.00462645	ZNF569
SCZ2022	Exc_L2-3	ENSG00000171827	0.153517	9.86083	0.00168835	0.0283279	ZNF570
SCZ2022	Exc_L2-3	NA	0.123293	6.44588	0.011121	0.0631337	ZNF793_AS1
SCZ2022	Exc_L2-3	ENSG00000188227	0.130609	7.22198	0.00720163	0.0517973	ZNF793
SCZ2022	Exc_L2-3	ENSG00000171817	0.129622	10.8949	0.000964272	0.022269	ZNF540
SCZ2022	Exc_L2-3	ENSG00000180479	0.112132	6.52695	0.0106252	0.0618176	ZNF571
SCZ2022	Exc_L2-3	ENSG00000120784	0.171943	18.2483	1.93902e-05	0.00438844	ZFP30
SCZ2022	Exc_L2-3	ENSG00000196381	0.134845	11.5916	0.000662521	0.018769	ZNF781
SCZ2022	Exc_L2-3	ENSG00000198182	0.118559	4.90606	0.0267626	0.0981151	ZNF607
SCZ2022	Exc_L2-3	ENSG00000171804	0.151856	5.65486	0.0174071	0.0782004	WDR87
SCZ2022	Exc_L2-3	ENSG00000011332	0.157174	9.65	0.00189352	0.0297587	DPF1
SCZ2022	Exc_L2-3	ENSG00000167642	0.138317	12.5901	0.000387795	0.015249	SPINT2
SCZ2022	Exc_L2-3	ENSG00000167641	0.129534	8.71903	0.00314906	0.0365479	PPP1R14A
SCZ2022	Exc_L2-3	ENSG00000167644	0.162614	8.32151	0.00391783	0.0402027	C19orf33
SCZ2022	Exc_L2-3	ENSG00000167645	0.103095	4.95968	0.025945	0.0962962	YIF1B
SCZ2022	Exc_L2-3	ENSG00000099338	0.12245	5.20489	0.0225234	0.0894465	CATSPERG
SCZ2022	Exc_L2-3	ENSG00000099341	0.217554	16.0021	6.3272e-05	0.00704376	PSMD8
SCZ2022	Exc_L2-3	ENSG00000178982	0.12014	7.61858	0.00577698	0.0474371	EIF3K
SCZ2022	Exc_L2-3	ENSG00000130402	0.194593	14.1149	0.000171974	0.0112965	ACTN4
SCZ2022	Exc_L2-3	ENSG00000104835	0.114562	6.23183	0.0125474	0.0664807	SARS2
SCZ2022	Exc_L2-3	ENSG00000128626	0.165838	12.8796	0.000332176	0.0145154	MRPS12
SCZ2022	Exc_L2-3	ENSG00000269190	0.159758	7.95425	0.00479746	0.0440178	FBXO17
SCZ2022	Exc_L2-3	ENSG00000161243	0.138821	11.4546	0.000713173	0.0193947	FBXO27
SCZ2022	Exc_L2-3	ENSG00000130755	0.147187	6.30918	0.0120115	0.0651041	GMFG
SCZ2022	Exc_L2-3	ENSG00000179134	0.127865	5.79706	0.016053	0.0750996	SAMD4B
SCZ2022	Exc_L2-3	ENSG00000063322	0.189514	7.06612	0.00785551	0.0542078	MED29
SCZ2022	Exc_L2-3	ENSG00000128016	0.249089	7.93873	0.00483878	0.0441186	ZFP36
SCZ2022	Exc_L2-3	ENSG00000196235	0.156903	7.69047	0.00555131	0.0465819	SUPT5H
SCZ2022	Exc_L2-3	ENSG00000105193	0.173196	6.88933	0.00867117	0.0565375	RPS16
SCZ2022	Exc_L2-3	ENSG00000105197	0.103407	9.43461	0.00212928	0.0314571	TIMM50
SCZ2022	Exc_L2-3	ENSG00000176401	0.195241	6.74172	0.00941836	0.0586316	EID2B
SCZ2022	Exc_L2-3	ENSG00000176396	0.153377	9.08861	0.00257206	0.0334891	EID2
SCZ2022	Exc_L2-3	ENSG00000105204	0.185312	18.1864	2.00302e-05	0.00444307	DYRK1B
SCZ2022	Exc_L2-3	ENSG00000277759	0.124361	7.3193	0.00682178	0.0508235	MIR6719
SCZ2022	Exc_L2-3	ENSG00000105202	0.124578	8.51825	0.00351603	0.0383295	FBL
SCZ2022	Exc_L2-3	ENSG00000013275	0.208086	8.48164	0.00358749	0.0384451	PSMC4
SCZ2022	Exc_L2-3	ENSG00000197782	0.162186	7.12407	0.00760559	0.0533098	ZNF780A
SCZ2022	Exc_L2-3	ENSG00000130758	0.14015	6.61117	0.0101341	0.0604305	MAP3K10
SCZ2022	Exc_L2-3	ENSG00000160392	0.114792	6.35266	0.0117205	0.064558	C19orf47
SCZ2022	Exc_L2-3	ENSG00000105223	0.124413	6.94934	0.00838502	0.0557787	PLD3
SCZ2022	Exc_L2-3	ENSG00000197019	0.1163	5.91296	0.0150299	0.0728912	SERTAD1
SCZ2022	Exc_L2-3	ENSG00000167565	0.191527	8.81448	0.00298849	0.0358193	SERTAD3
SCZ2022	Exc_L2-3	ENSG00000090013	0.211605	17.4259	2.98721e-05	0.00490572	BLVRB
SCZ2022	Exc_L2-3	ENSG00000090006	0.158419	7.19496	0.00731086	0.0521938	LTBP4
SCZ2022	Exc_L2-3	ENSG00000105245	0.208029	18.2553	1.93184e-05	0.00438844	NUMBL
SCZ2022	Exc_L2-3	ENSG00000123815	0.170353	11.366	0.000748011	0.0198496	COQ8B
SCZ2022	Exc_L2-3	ENSG00000086544	0.15671	7.0196	0.00806223	0.0547399	ITPKC
SCZ2022	Exc_L2-3	ENSG00000188493	0.174971	6.19733	0.0127943	0.0672536	C19orf54
SCZ2022	Exc_L2-3	NA	0.162581	5.08546	0.0241273	0.0926736	MIA_RAB4B
SCZ2022	Exc_L2-3	ENSG00000167578	0.155048	5.21285	0.0224205	0.0892133	RAB4B
SCZ2022	Exc_L2-3	NA	0.162036	8.70612	0.00317143	0.0366414	RAB4B_EGLN2
SCZ2022	Exc_L2-3	ENSG00000269858	0.167718	11.0957	0.000865267	0.0210304	EGLN2
SCZ2022	Exc_L2-3	ENSG00000130612	0.127942	6.86055	0.00881197	0.0569813	CYP2G1P
SCZ2022	Exc_L2-3	ENSG00000105323	0.128059	6.80202	0.00910547	0.0577966	HNRNPUL1
SCZ2022	Exc_L2-3	ENSG00000142039	0.117031	5.78894	0.0161273	0.0753311	CCDC97
SCZ2022	Exc_L2-3	ENSG00000142046	0.141774	9.58755	0.00195902	0.0302768	TMEM91
SCZ2022	Exc_L2-3	ENSG00000123810	0.166442	9.81509	0.00173086	0.0286297	B9D2
SCZ2022	Exc_L2-3	ENSG00000105341	0.251251	12.7659	0.000352989	0.0146576	DMAC2
SCZ2022	Exc_L2-3	ENSG00000204978	0.218519	10.1345	0.00145517	0.0265625	ERICH4
SCZ2022	Exc_L2-3	ENSG00000105372	0.183759	7.03779	0.00798076	0.0545211	RPS19
SCZ2022	Exc_L2-3	ENSG00000105409	0.193252	9.76864	0.00177514	0.0290892	ATP1A3
SCZ2022	Exc_L2-3	ENSG00000105737	0.152993	6.61863	0.0100917	0.0603214	GRIK5
SCZ2022	Exc_L2-3	ENSG00000160570	0.137984	10.8036	0.001013	0.0227245	DEDD2
SCZ2022	Exc_L2-3	ENSG00000167625	0.1876	15.3531	8.91755e-05	0.00846886	ZNF526
SCZ2022	Exc_L2-3	ENSG00000105723	0.126672	6.33527	0.011836	0.0647588	GSK3A
SCZ2022	Exc_L2-3	ENSG00000105722	0.135833	7.00957	0.00810753	0.0548099	ERF
SCZ2022	Exc_L2-3	ENSG00000079462	0.16815	14.3559	0.000151307	0.0106642	PAFAH1B3
SCZ2022	Exc_L2-3	ENSG00000188368	0.168444	14.0643	0.00017667	0.0113456	PRR19
SCZ2022	Exc_L2-3	ENSG00000167619	0.145408	7.25198	0.00708229	0.0515948	TMEM145
SCZ2022	Exc_L2-3	ENSG00000105429	0.112941	6.7301	0.00947995	0.0588352	MEGF8
SCZ2022	Exc_L2-3	ENSG00000105427	0.152281	8.65083	0.00326913	0.0370971	CNFN
SCZ2022	Exc_L2-3	ENSG00000073050	0.134991	7.03842	0.00797795	0.0545211	XRCC1
SCZ2022	Exc_L2-3	ENSG00000167378	0.169774	7.93977	0.00483599	0.0441186	IRGQ
SCZ2022	Exc_L2-3	ENSG00000124444	0.1926	9.93408	0.00162247	0.0278886	ZNF576
SCZ2022	Exc_L2-3	ENSG00000226763	0.192457	7.01769	0.00807082	0.0547617	SRRM5
SCZ2022	Exc_L2-3	ENSG00000131116	0.165758	12.8014	0.000346354	0.0146576	ZNF428
SCZ2022	Exc_L2-3	ENSG00000105771	0.126298	7.16175	0.00744744	0.0526177	SMG9
SCZ2022	Exc_L2-3	ENSG00000159871	0.119615	6.43285	0.0112029	0.0633337	LYPD5
SCZ2022	Exc_L2-3	ENSG00000186026	0.13739	7.86689	0.00503482	0.0447991	ZNF284
SCZ2022	Exc_L2-3	ENSG00000178386	0.121147	5.26086	0.0218103	0.0877624	ZNF223
SCZ2022	Exc_L2-3	ENSG00000186019	0.213923	7.30828	0.00686375	0.0509132	LOC100379224
SCZ2022	Exc_L2-3	ENSG00000256294	0.195836	7.88532	0.00498377	0.0446192	ZNF225
SCZ2022	Exc_L2-3	ENSG00000167380	0.201073	11.3815	0.000741778	0.0197869	ZNF226
SCZ2022	Exc_L2-3	ENSG00000131115	0.189497	14.5448	0.000136869	0.0103255	ZNF227
SCZ2022	Exc_L2-3	ENSG00000167384	0.200838	6.56105	0.0104235	0.0612311	ZNF180
SCZ2022	Exc_L2-3	ENSG00000073008	0.121594	5.19654	0.0226319	0.0896678	PVR
SCZ2022	Exc_L2-3	ENSG00000104853	0.145023	7.77734	0.00529056	0.0456035	CLPTM1
SCZ2022	Exc_L2-3	ENSG00000142252	0.130764	6.01179	0.0142106	0.0709103	GEMIN7
SCZ2022	Exc_L2-3	ENSG00000007047	0.092879	6.5378	0.0105606	0.0616179	MARK4
SCZ2022	Exc_L2-3	NA	0.146938	8.07506	0.00448786	0.0429263	GEMIN7_AS1
SCZ2022	Exc_L2-3	ENSG00000104866	0.132213	6.89207	0.00865791	0.0564951	PPP1R37
SCZ2022	Exc_L2-3	ENSG00000012061	0.125848	8.26245	0.00404734	0.0407038	ERCC1
SCZ2022	Exc_L2-3	ENSG00000275726	0.152607	5.89017	0.0152256	0.073317	MIR6088
SCZ2022	Exc_L2-3	ENSG00000125740	0.130981	6.91068	0.00856823	0.0562807	FOSB
SCZ2022	Exc_L2-3	ENSG00000213889	0.175829	10.9996	0.000911311	0.0216346	PPM1N
SCZ2022	Exc_L2-3	ENSG00000125744	0.175679	8.39979	0.00375265	0.0394212	RTN2
SCZ2022	Exc_L2-3	ENSG00000125741	0.101983	8.77128	0.0030601	0.0361131	OPA3
SCZ2022	Exc_L2-3	ENSG00000125746	0.141662	6.84904	0.00886889	0.0571547	EML2
SCZ2022	Exc_L2-3	ENSG00000284544	0.155217	7.34099	0.00673997	0.0506086	MIR330
SCZ2022	Exc_L2-3	ENSG00000125743	0.114131	5.02245	0.0250207	0.0946772	SNRPD2
SCZ2022	Exc_L2-3	ENSG00000011478	0.124056	5.9507	0.0147115	0.0720504	QPCTL
SCZ2022	Exc_L2-3	ENSG00000177051	0.112483	6.23944	0.0124936	0.0663107	FBXO46
SCZ2022	Exc_L2-3	ENSG00000177045	0.100745	5.09536	0.02399	0.0922508	SIX5
SCZ2022	Exc_L2-3	ENSG00000125755	0.14717	7.96411	0.00477139	0.0439878	SYMPK
SCZ2022	Exc_L2-3	ENSG00000104967	0.140325	8.77295	0.00305731	0.0361011	NOVA2
SCZ2022	Exc_L2-3	ENSG00000182013	0.0873616	5.09288	0.0240243	0.0923476	PNMA8A
SCZ2022	Exc_L2-3	ENSG00000230510	0.151846	15.863	6.80954e-05	0.00726197	PPP5D1
SCZ2022	Exc_L2-3	ENSG00000204851	0.133165	6.4869	0.0108672	0.0623886	PNMA8B
SCZ2022	Exc_L2-3	ENSG00000160014	0.20142	19.1935	1.18116e-05	0.00338639	CALM3
SCZ2022	Exc_L2-3	ENSG00000090372	0.204351	18.7372	1.50029e-05	0.00391787	STRN4
SCZ2022	Exc_L2-3	ENSG00000181027	0.149889	10.7683	0.00103253	0.0229339	FKRP
SCZ2022	Exc_L2-3	ENSG00000042753	0.119368	7.07975	0.00779601	0.0539236	AP2S1
SCZ2022	Exc_L2-3	ENSG00000130749	0.130707	6.85308	0.00884888	0.0571547	ZC3H4
SCZ2022	Exc_L2-3	ENSG00000142230	0.117016	9.52759	0.00202405	0.0308141	SAE1
SCZ2022	Exc_L2-3	ENSG00000105327	0.158991	9.84299	0.0017048	0.0284866	BBC3
SCZ2022	Exc_L2-3	ENSG00000265134	0.167157	11.0411	0.000891124	0.0214076	MIR3190
SCZ2022	Exc_L2-3	ENSG00000105321	0.198128	18.5545	1.65115e-05	0.00420403	CCDC9
SCZ2022	Exc_L2-3	ENSG00000257704	0.181704	12.1942	0.000479372	0.0166924	INAFM1
SCZ2022	Exc_L2-3	ENSG00000197405	0.19697	9.27406	0.00232422	0.0323375	C5AR1
SCZ2022	Exc_L2-3	ENSG00000134815	0.165394	11.2277	0.000805856	0.0203907	DHX34
SCZ2022	Exc_L2-3	ENSG00000118160	0.146636	7.55001	0.00600097	0.0480857	SLC8A2
SCZ2022	Exc_L2-3	NA	0.219182	10.8128	0.00100799	0.022662	NAPA_AS1
SCZ2022	Exc_L2-3	ENSG00000105402	0.173694	6.386	0.0115024	0.0639618	NAPA
SCZ2022	Exc_L2-3	ENSG00000063169	0.118595	8.91982	0.00282092	0.0348351	BICRA
SCZ2022	Exc_L2-3	ENSG00000105373	0.204865	11.365	0.000748415	0.0198496	NOP53
SCZ2022	Exc_L2-3	ENSG00000221803	0.209527	7.23767	0.00713896	0.0516339	SNORD23
SCZ2022	Exc_L2-3	ENSG00000178980	0.140578	8.37304	0.00380828	0.0395972	SELENOW
SCZ2022	Exc_L2-3	ENSG00000105486	0.114734	7.7538	0.00535997	0.0458728	LIG1
SCZ2022	Exc_L2-3	ENSG00000185453	0.156982	5.94459	0.0147625	0.0721738	ZSWIM9
SCZ2022	Exc_L2-3	ENSG00000178150	0.14522	7.8168	0.00517628	0.0451738	ZNF114
SCZ2022	Exc_L2-3	ENSG00000105483	0.185053	8.45435	0.00364172	0.0387637	CARD8
SCZ2022	Exc_L2-3	ENSG00000161558	0.158352	6.58592	0.0102788	0.0607922	TMEM143
SCZ2022	Exc_L2-3	ENSG00000105467	0.190431	7.33768	0.00675239	0.0506086	SYNGR4
SCZ2022	Exc_L2-3	ENSG00000105447	0.129722	6.24775	0.0124351	0.0661464	GRWD1
SCZ2022	Exc_L2-3	ENSG00000105443	0.149743	5.70621	0.016905	0.0769388	CYTH2
SCZ2022	Exc_L2-3	ENSG00000142235	0.165044	9.07632	0.00258941	0.0336161	LMTK3
SCZ2022	Exc_L2-3	ENSG00000105523	0.17995	9.97792	0.00158429	0.0275025	FAM83E
SCZ2022	Exc_L2-3	ENSG00000063176	0.222059	12.7648	0.000353202	0.0146576	SPHK2
SCZ2022	Exc_L2-3	ENSG00000063177	0.208066	11.1256	0.000851466	0.0209013	RPL18
SCZ2022	Exc_L2-3	ENSG00000105516	0.211421	12.8884	0.000330622	0.0145154	DBP
SCZ2022	Exc_L2-3	ENSG00000063180	0.169561	11.8855	0.000565723	0.0179171	CA11
SCZ2022	Exc_L2-3	ENSG00000142233	0.116698	12.6121	0.000383251	0.0151623	NTN5
SCZ2022	Exc_L2-3	ENSG00000176920	0.122459	9.33807	0.00224441	0.0320184	FUT2
SCZ2022	Exc_L2-3	ENSG00000176909	0.140998	7.48884	0.00620825	0.0489191	MAMSTR
SCZ2022	Exc_L2-3	ENSG00000105538	0.147343	6.13817	0.0132294	0.0683712	RASIP1
SCZ2022	Exc_L2-3	ENSG00000182264	0.137429	6.22942	0.0125645	0.0665261	IZUMO1
SCZ2022	Exc_L2-3	ENSG00000105559	0.135772	6.13998	0.0132159	0.0683636	PLEKHA4
SCZ2022	Exc_L2-3	ENSG00000087088	0.12052	6.34714	0.0117571	0.0646718	BAX
SCZ2022	Exc_L2-3	ENSG00000087086	0.153417	6.02045	0.0141411	0.0708236	FTL
SCZ2022	Exc_L2-3	ENSG00000104863	0.159178	8.15399	0.00429666	0.0420561	LIN7B
SCZ2022	Exc_L2-3	ENSG00000177380	0.139244	5.24416	0.0220205	0.0881557	PPFIA3
SCZ2022	Exc_L2-3	ENSG00000221916	0.132083	5.82126	0.0158336	0.0746323	C19orf73
SCZ2022	Exc_L2-3	ENSG00000104888	0.182746	10.007	0.00155943	0.0274487	SLC17A7
SCZ2022	Exc_L2-3	ENSG00000104872	0.191132	6.05014	0.0139052	0.0700702	PIH1D1
SCZ2022	Exc_L2-3	ENSG00000161618	0.17846	5.66688	0.0172882	0.0779524	ALDH16A1
SCZ2022	Exc_L2-3	ENSG00000090554	0.180102	7.3049	0.00687668	0.0509355	FLT3LG
SCZ2022	Exc_L2-3	ENSG00000142541	0.213858	9.22466	0.00238777	0.0326654	RPL13A
SCZ2022	Exc_L2-3	ENSG00000201675	0.237218	9.71001	0.00183267	0.0294116	SNORD32A
SCZ2022	Exc_L2-3	ENSG00000199631	0.232971	9.30441	0.00228603	0.0322563	SNORD33
SCZ2022	Exc_L2-3	ENSG00000202503	0.232552	9.24906	0.00235616	0.0324274	SNORD34
SCZ2022	Exc_L2-3	ENSG00000200259	0.227104	8.97043	0.00274385	0.0344783	SNORD35A
SCZ2022	Exc_L2-3	ENSG00000142546	0.0795201	9.31157	0.00227711	0.0322502	NOSIP
SCZ2022	Exc_L2-3	ENSG00000126460	0.0881939	7.42939	0.00641672	0.0496212	PRRG2
SCZ2022	Exc_L2-3	ENSG00000126464	0.102496	7.01432	0.00808603	0.0547953	PRR12
SCZ2022	Exc_L2-3	ENSG00000126458	0.171949	8.82837	0.00296583	0.0357045	RRAS
SCZ2022	Exc_L2-3	ENSG00000126461	0.169304	7.87032	0.00502527	0.0447572	SCAF1
SCZ2022	Exc_L2-3	ENSG00000126456	0.162199	8.00325	0.00466935	0.0435884	IRF3
SCZ2022	Exc_L2-3	ENSG00000126453	0.175628	10.5354	0.00117111	0.0239742	BCL2L12
SCZ2022	Exc_L2-3	ENSG00000126457	0.184811	8.94023	0.00278958	0.0346949	PRMT1
SCZ2022	Exc_L2-3	ENSG00000274306	0.180815	6.07418	0.0137172	0.069521	MIR5088
SCZ2022	Exc_L2-3	ENSG00000224420	0.174049	7.50752	0.0061442	0.0486981	ADM5
SCZ2022	Exc_L2-3	ENSG00000169169	0.142539	6.92168	0.00851571	0.0561178	CPT1C
SCZ2022	Exc_L2-3	ENSG00000196961	0.125775	6.22667	0.012584	0.066595	AP2A1
SCZ2022	Exc_L2-3	ENSG00000010361	0.136993	11.1446	0.00084275	0.0208942	FUZ
SCZ2022	Exc_L2-3	ENSG00000104973	0.109432	10.2863	0.00134024	0.0254356	MED25
SCZ2022	Exc_L2-3	NA	0.154416	9.52103	0.0020313	0.0308694	PTOV1_AS1
SCZ2022	Exc_L2-3	ENSG00000104960	0.131756	5.95868	0.014645	0.0720068	PTOV1
SCZ2022	Exc_L2-3	ENSG00000265954	0.186104	12.4278	0.000422983	0.0158669	MIR4749
SCZ2022	Exc_L2-3	ENSG00000039650	0.131179	5.8469	0.0156045	0.0740579	PNKP
SCZ2022	Exc_L2-3	ENSG00000204673	0.139934	5.28891	0.0214617	0.0870212	AKT1S1
SCZ2022	Exc_L2-3	ENSG00000104951	0.171094	5.65246	0.0174309	0.0782391	IL4I1
SCZ2022	Exc_L2-3	ENSG00000213024	0.139099	5.15249	0.0232131	0.0909478	NUP62
SCZ2022	Exc_L2-3	ENSG00000283842	0.132102	4.988	0.0255237	0.0955095	MIR4751
SCZ2022	Exc_L2-3	ENSG00000142528	0.13443	4.85391	0.0275835	0.0997007	ZNF473
SCZ2022	Exc_L2-3	ENSG00000204666	0.0948262	5.30516	0.0212624	0.0867647	LOC400710
SCZ2022	Exc_L2-3	ENSG00000131398	0.142222	5.34097	0.0208299	0.0857658	KCNC3
SCZ2022	Exc_L2-3	ENSG00000131408	0.145476	5.59634	0.017998	0.0796765	NR1H2
SCZ2022	Exc_L2-3	ENSG00000161677	0.151574	6.31266	0.0119879	0.0650953	JOSD2
SCZ2022	Exc_L2-3	ENSG00000204653	0.16027	6.58689	0.0102733	0.0607922	ASPDH
SCZ2022	Exc_L2-3	ENSG00000131409	0.125614	5.68654	0.0170955	0.0773265	LRRC4B
SCZ2022	Exc_L2-3	ENSG00000213023	0.158065	9.35954	0.00221828	0.0319097	SYT3
SCZ2022	Exc_L2-3	ENSG00000161681	0.148417	11.1794	0.000827116	0.0207523	SHANK1
SCZ2022	Exc_L2-3	ENSG00000105472	0.12866	9.97117	0.0015901	0.027565	CLEC11A
SCZ2022	Exc_L2-3	NA	0.150625	9.73919	0.00180381	0.0291545	SPACA6P_AS
SCZ2022	Exc_L2-3	ENSG00000207550	0.158429	9.1791	0.00244795	0.032869	MIR99B
SCZ2022	Exc_L2-3	ENSG00000198972	0.158416	9.17496	0.00245348	0.0329216	MIRLET7E
SCZ2022	Exc_L2-3	ENSG00000208008	0.157713	8.93702	0.00279448	0.0347078	MIR125A
SCZ2022	Exc_L2-3	ENSG00000182310	0.13419	7.11542	0.00764235	0.0534938	SPACA6
SCZ2022	Exc_L2-3	ENSG00000197619	0.14672	5.06219	0.0244533	0.0934501	ZNF615
SCZ2022	Exc_L2-3	ENSG00000256087	0.174467	13.4889	0.000239984	0.012649	ZNF432
SCZ2022	Exc_L2-3	ENSG00000197608	0.197713	6.76568	0.00929273	0.0584389	ZNF841
SCZ2022	Exc_L2-3	ENSG00000196214	0.103813	4.96875	0.0258093	0.0959849	ZNF766
SCZ2022	Exc_L2-3	ENSG00000213793	0.230982	11.4603	0.000710996	0.0193801	ZNF888
SCZ2022	Exc_L2-3	ENSG00000242779	0.103366	8.97588	0.00273567	0.0344438	ZNF702P
SCZ2022	Exc_L2-3	NA	0.0982259	4.8512	0.027627	0.099752	ERVV_1
SCZ2022	Exc_L2-3	ENSG00000170949	0.155696	7.5852	0.00588495	0.0477916	ZNF160
SCZ2022	Exc_L2-3	ENSG00000197937	0.20097	10.0007	0.00156482	0.0274487	ZNF347
SCZ2022	Exc_L2-3	ENSG00000130844	0.14449	9.20005	0.00242008	0.0327757	ZNF331
SCZ2022	Exc_L2-3	ENSG00000179820	0.176145	8.85721	0.00291934	0.0353531	MYADM
SCZ2022	Exc_L2-3	ENSG00000126583	0.147678	5.42879	0.0198074	0.0835036	PRKCG
SCZ2022	Exc_L2-3	ENSG00000105605	0.139686	5.96682	0.0145775	0.0718889	CACNG7
SCZ2022	Exc_L2-3	ENSG00000142408	0.186063	11.9454	0.00054782	0.0176964	CACNG8
SCZ2022	Exc_L2-3	ENSG00000284583	0.188772	9.11716	0.00253223	0.0333197	MIR935
SCZ2022	Exc_L2-3	ENSG00000189068	0.176524	7.94812	0.00481374	0.044055	VSTM1
SCZ2022	Exc_L2-3	ENSG00000170909	0.138131	5.88035	0.0153108	0.0734674	OSCAR
SCZ2022	Exc_L2-3	ENSG00000105619	0.179236	13.3359	0.000260366	0.013188	TFPT
SCZ2022	Exc_L2-3	ENSG00000105618	0.158054	11.7201	0.000618281	0.0182978	PRPF31
SCZ2022	Exc_L2-3	ENSG00000105617	0.184579	4.88592	0.0270767	0.0987182	LENG1
SCZ2022	Exc_L2-3	ENSG00000170889	0.148651	7.34592	0.00672152	0.0506086	RPS9
SCZ2022	Exc_L2-3	ENSG00000167614	0.164315	9.0141	0.00267905	0.0341977	TTYH1
SCZ2022	Exc_L2-3	ENSG00000167615	0.218278	18.4847	1.71274e-05	0.00421509	LENG8
SCZ2022	Exc_L2-3	NA	0.260046	18.8224	1.4347e-05	0.00379525	LENG8_AS1
SCZ2022	Exc_L2-3	ENSG00000125503	0.13396	5.57423	0.0182267	0.0801335	PPP1R12C
SCZ2022	Exc_L2-3	ENSG00000129990	0.16345	7.70389	0.0055102	0.0465137	SYT5
SCZ2022	Exc_L2-3	ENSG00000080031	0.167246	9.15576	0.00247936	0.0330511	PTPRH
SCZ2022	Exc_L2-3	ENSG00000180089	0.161584	7.10513	0.00768636	0.0535322	TMEM86B
SCZ2022	Exc_L2-3	ENSG00000105063	0.197971	16.3768	5.19165e-05	0.0065534	PPP6R1
SCZ2022	Exc_L2-3	ENSG00000275519	0.207425	8.06202	0.00452028	0.0429559	MIR6804
SCZ2022	Exc_L2-3	ENSG00000278328	0.335973	15.2652	9.34216e-05	0.00878968	MIR6802
SCZ2022	Exc_L2-3	ENSG00000278264	0.156821	8.65329	0.00326472	0.0370971	MIR6803
SCZ2022	Exc_L2-3	ENSG00000133265	0.190393	16.7072	4.36144e-05	0.00584461	HSPBP1
SCZ2022	Exc_L2-3	ENSG00000160469	0.171661	13.8072	0.000202563	0.011918	BRSK1
SCZ2022	Exc_L2-3	ENSG00000233493	0.173967	11.8499	0.00057665	0.0181262	TMEM238
SCZ2022	Exc_L2-3	ENSG00000108107	0.122214	6.07676	0.0136972	0.069506	RPL28
SCZ2022	Exc_L2-3	ENSG00000284029	0.153057	9.55807	0.00199072	0.0305432	MIR6805
SCZ2022	Exc_L2-3	ENSG00000063241	0.15107	8.53873	0.00347669	0.0382173	ISOC2
SCZ2022	Exc_L2-3	ENSG00000197483	0.206294	15.2529	9.40319e-05	0.00878968	ZNF628
SCZ2022	Exc_L2-3	ENSG00000218891	0.175878	14.5713	0.000134952	0.0103085	ZNF579
SCZ2022	Exc_L2-3	ENSG00000179943	0.162766	7.80842	0.00520034	0.045229	FIZ1
SCZ2022	Exc_L2-3	ENSG00000171443	0.160247	6.61949	0.0100869	0.0603214	ZNF524
SCZ2022	Exc_L2-3	ENSG00000179922	0.15085	6.05993	0.0138283	0.0699067	ZNF784
SCZ2022	Exc_L2-3	ENSG00000173581	0.174717	6.4171	0.0113026	0.063545	CCDC106
SCZ2022	Exc_L2-3	ENSG00000063244	0.196446	6.14033	0.0132132	0.0683636	U2AF2
SCZ2022	Exc_L2-3	ENSG00000063245	0.202879	12.8416	0.000338996	0.0145154	EPN1
SCZ2022	Exc_L2-3	ENSG00000142409	0.166469	9.25769	0.00234508	0.032407	ZNF787
SCZ2022	Exc_L2-3	ENSG00000167685	0.123159	5.46843	0.019363	0.0824427	ZNF444
SCZ2022	Exc_L2-3	ENSG00000018869	0.1413	10.2293	0.0013823	0.025915	ZNF582
SCZ2022	Exc_L2-3	NA	0.182332	12.819	0.000343109	0.01456	ZNF582_AS1
SCZ2022	Exc_L2-3	ENSG00000198440	0.17486	8.19675	0.00419655	0.0414748	ZNF583
SCZ2022	Exc_L2-3	ENSG00000198046	0.205456	11.0568	0.000883641	0.0212797	ZNF667
SCZ2022	Exc_L2-3	NA	0.216331	8.2749	0.0040197	0.040657	ZNF667_AS1
SCZ2022	Exc_L2-3	ENSG00000196263	0.165328	8.94981	0.00277498	0.0346728	ZNF471
SCZ2022	Exc_L2-3	ENSG00000196867	0.227247	17.3951	3.03607e-05	0.00490572	ZFP28
SCZ2022	Exc_L2-3	ENSG00000197016	0.143393	7.25637	0.007065	0.0515268	ZNF470
SCZ2022	Exc_L2-3	ENSG00000197951	0.180468	14.4899	0.000140915	0.0103543	ZNF71
SCZ2022	Exc_L2-3	ENSG00000197714	0.131756	7.72556	0.00544444	0.0462459	ZNF460
SCZ2022	Exc_L2-3	ENSG00000178229	0.13954	5.4377	0.0197066	0.0833549	ZNF543
SCZ2022	Exc_L2-3	ENSG00000131845	0.169159	6.78202	0.00920807	0.0580876	ZNF304
SCZ2022	Exc_L2-3	ENSG00000152433	0.180505	7.28405	0.00695695	0.0512267	ZNF547
SCZ2022	Exc_L2-3	ENSG00000188785	0.17093	19.7953	8.61949e-06	0.00319219	ZNF548
SCZ2022	Exc_L2-3	ENSG00000186272	0.161519	14.5135	0.000139155	0.0103543	ZNF17
SCZ2022	Exc_L2-3	ENSG00000186230	0.16774	7.8011	0.00522145	0.0452881	ZNF749
SCZ2022	Exc_L2-3	ENSG00000105136	0.135878	6.45669	0.0110535	0.0629083	ZNF419
SCZ2022	Exc_L2-3	ENSG00000121406	0.168009	7.87883	0.00500169	0.044684	ZNF549
SCZ2022	Exc_L2-3	ENSG00000083817	0.229125	9.40418	0.00216491	0.0315556	ZNF416
SCZ2022	Exc_L2-3	ENSG00000171649	0.223206	9.56935	0.00197853	0.0304851	ZIK1
SCZ2022	Exc_L2-3	ENSG00000121417	0.144369	7.23464	0.00715103	0.0516339	ZNF211
SCZ2022	Exc_L2-3	ENSG00000204519	0.11134	8.80516	0.0030038	0.0359063	ZNF551
SCZ2022	Exc_L2-3	ENSG00000152443	0.101646	7.96654	0.00476499	0.0439878	ZNF776
SCZ2022	Exc_L2-3	ENSG00000083814	0.164055	13.2606	0.000271049	0.0132767	ZNF671
SCZ2022	Exc_L2-3	ENSG00000152454	0.19027	6.47995	0.0109098	0.062475	ZNF256
SCZ2022	Exc_L2-3	ENSG00000176593	0.187442	11.4862	0.000701152	0.0192477	LOC100128398
SCZ2022	Exc_L2-3	ENSG00000176293	0.164112	10.5845	0.0011404	0.0236471	ZNF135
SCZ2022	Exc_L2-3	ENSG00000181894	0.1458	6.7857	0.00918909	0.0580477	ZNF329
SCZ2022	Exc_L2-3	ENSG00000198131	0.0956158	5.63848	0.0175705	0.0785837	ZNF544
SCZ2022	Exc_L2-3	ENSG00000278129	0.141795	12.0652	0.000513725	0.0171971	ZNF8
SCZ2022	Exc_L2-3	ENSG00000182318	0.163688	8.6524	0.00326631	0.0370971	ZSCAN22
SCZ2022	Exc_L2-3	ENSG00000121410	0.171715	17.0081	3.72209e-05	0.00550938	A1BG
SCZ2022	Exc_L2-3	ENSG00000174586	0.204194	20.7649	5.19251e-06	0.00235036	ZNF497
SCZ2022	Exc_L2-3	ENSG00000249471	0.14196	8.00454	0.00466602	0.0435774	ZNF324B
SCZ2022	Exc_L2-3	ENSG00000083812	0.171599	9.44987	0.00211164	0.0313453	ZNF324
SCZ2022	Exc_L2-3	ENSG00000083838	0.185232	8.44705	0.00365637	0.0387738	ZNF446
SCZ2022	Exc_L2-3	ENSG00000083807	0.179899	9.35259	0.00222671	0.03193	SLC27A5
SCZ2022	Exc_L2-3	ENSG00000119574	0.182193	7.9007	0.00494158	0.0444786	ZBTB45
SCZ2022	Exc_L2-3	NA	0.127397	6.04547	0.0139421	0.0700909	MYT1L_AS1
SCZ2022	Exc_L2-3	ENSG00000032389	0.092069	16.0512	6.16533e-05	0.00701574	EIPR1
SCZ2022	Exc_L2-3	ENSG00000171853	0.105486	6.73231	0.00946819	0.0587801	TRAPPC12
SCZ2022	Exc_L2-3	NA	-0.211155	10.4362	0.00123569	0.0244843	LINC01105
SCZ2022	Exc_L2-3	NA	-0.185728	7.49765	0.00617794	0.0487557	LOC400940
SCZ2022	Exc_L2-3	ENSG00000151692	0.0872018	5.84685	0.0156049	0.0740579	RNF144A
SCZ2022	Exc_L2-3	NA	0.123637	8.67313	0.00322936	0.0369336	ID2_AS1
SCZ2022	Exc_L2-3	ENSG00000115738	0.144659	8.6068	0.0033491	0.0375856	ID2
SCZ2022	Exc_L2-3	NA	0.104226	5.48229	0.0192101	0.082147	C2orf48
SCZ2022	Exc_L2-3	NA	0.110699	4.8868	0.0270628	0.0987182	LOC101929715
SCZ2022	Exc_L2-3	ENSG00000206633	0.0833199	5.82377	0.015811	0.074598	SNORA80B
SCZ2022	Exc_L2-3	ENSG00000265172	-0.111448	5.25565	0.0218756	0.0878519	MIR4262
SCZ2022	Exc_L2-3	ENSG00000224184	-0.134113	5.75603	0.0164321	0.0759616	MIR3681HG
SCZ2022	Exc_L2-3	ENSG00000225649	-0.115506	5.93093	0.0148774	0.072393	LOC100506474
SCZ2022	Exc_L2-3	ENSG00000231031	-0.14399	11.0088	0.000906825	0.0216037	LINC01804
SCZ2022	Exc_L2-3	ENSG00000228784	-0.233283	8.57591	0.00340639	0.0378945	LINC00954
SCZ2022	Exc_L2-3	ENSG00000115884	-0.244173	9.99724	0.00156775	0.0274487	SDC1
SCZ2022	Exc_L2-3	ENSG00000229621	-0.200989	8.52836	0.00349654	0.0382665	LINC01822
SCZ2022	Exc_L2-3	ENSG00000115137	0.0598486	5.13496	0.0234486	0.0913945	DNAJC27
SCZ2022	Exc_L2-3	ENSG00000084710	0.0773582	5.4786	0.0192507	0.082147	EFR3B
SCZ2022	Exc_L2-3	ENSG00000084733	0.0699028	5.13607	0.0234337	0.0913869	RAB10
SCZ2022	Exc_L2-3	ENSG00000115155	-0.103534	6.65651	0.00987939	0.0599827	OTOF
SCZ2022	Exc_L2-3	ENSG00000157851	0.111595	11.1224	0.000852926	0.0209013	DPYSL5
SCZ2022	Exc_L2-3	ENSG00000138080	0.144944	8.99737	0.00270369	0.0342895	EMILIN1
SCZ2022	Exc_L2-3	ENSG00000138030	0.106553	5.57833	0.018184	0.0800653	KHK
SCZ2022	Exc_L2-3	ENSG00000115194	0.122692	7.37478	0.00661448	0.0503853	SLC30A3
SCZ2022	Exc_L2-3	ENSG00000163793	0.208012	6.57435	0.0103459	0.0610118	DNAJC5G
SCZ2022	Exc_L2-3	ENSG00000115211	0.0920123	6.43904	0.0111639	0.0632125	EIF2B4
SCZ2022	Exc_L2-3	ENSG00000115234	0.0917808	6.25746	0.0123671	0.0660476	SNX17
SCZ2022	Exc_L2-3	ENSG00000163795	0.138816	5.44669	0.0196054	0.0831789	ZNF513
SCZ2022	Exc_L2-3	ENSG00000115241	0.11986	16.2707	5.49057e-05	0.00656582	PPM1G
SCZ2022	Exc_L2-3	NA	-0.132771	8.91919	0.00282189	0.0348351	LINC01936
SCZ2022	Exc_L2-3	ENSG00000230876	-0.248008	7.14605	0.00751292	0.0528603	LINC00486
SCZ2022	Exc_L2-3	ENSG00000143889	0.0742194	5.81733	0.015869	0.0746914	HNRNPLL
SCZ2022	Exc_L2-3	ENSG00000115944	0.0670169	6.64062	0.00996793	0.0600923	COX7A2L
SCZ2022	Exc_L2-3	ENSG00000171126	0.0804148	4.9075	0.0267404	0.0980512	KCNG3
SCZ2022	Exc_L2-3	ENSG00000231826	-0.261539	6.07521	0.0137092	0.0695153	LINC01819
SCZ2022	Exc_L2-3	NA	-0.147833	5.4678	0.01937	0.0824522	SIX3_AS1
SCZ2022	Exc_L2-3	ENSG00000170577	-0.211372	5.04894	0.0246411	0.0939386	SIX2
SCZ2022	Exc_L2-3	ENSG00000171132	0.0795318	12.3195	0.000448242	0.0163512	PRKCE
SCZ2022	Exc_L2-3	ENSG00000171150	0.0755545	8.48117	0.00358841	0.0384451	SOCS5
SCZ2022	Exc_L2-3	ENSG00000239605	0.0867304	5.56896	0.0182816	0.0802917	STPG4
SCZ2022	Exc_L2-3	ENSG00000184261	0.110975	10.8892	0.000967265	0.0223128	KCNK12
SCZ2022	Exc_L2-3	ENSG00000162869	0.0772466	5.97781	0.014487	0.0715533	PPP1R21
SCZ2022	Exc_L2-3	ENSG00000228590	-0.284059	11.7649	0.000603589	0.0182279	MIR4432HG
SCZ2022	Exc_L2-3	ENSG00000266078	-0.345121	16.345	5.27953e-05	0.0065534	MIR4432
SCZ2022	Exc_L2-3	ENSG00000266097	-0.0729573	5.23877	0.0220889	0.0883155	MIR5192
SCZ2022	Exc_L2-3	ENSG00000233694	-0.184757	6.33544	0.0118349	0.0647588	LINC02579
SCZ2022	Exc_L2-3	NA	-0.193069	11.1771	0.000828151	0.0207523	MEIS1_AS2
SCZ2022	Exc_L2-3	ENSG00000232046	-0.200258	7.46573	0.00628847	0.0492274	LINC01798
SCZ2022	Exc_L2-3	ENSG00000143971	-0.113409	6.00201	0.0142896	0.0711575	ETAA1
SCZ2022	Exc_L2-3	ENSG00000237013	-0.205102	5.31434	0.0211506	0.0865093	LINC01812
SCZ2022	Exc_L2-3	ENSG00000163219	-0.183763	9.13538	0.00250713	0.0331393	ARHGAP25
SCZ2022	Exc_L2-3	ENSG00000169604	-0.0698953	6.30659	0.012029	0.0651478	ANTXR1
SCZ2022	Exc_L2-3	ENSG00000196975	0.102219	12.507	0.000405436	0.0156583	ANXA4
SCZ2022	Exc_L2-3	ENSG00000169564	0.109469	6.05915	0.0138344	0.0699067	PCBP1
SCZ2022	Exc_L2-3	ENSG00000231327	0.0783485	5.58017	0.018165	0.0800352	LINC01816
SCZ2022	Exc_L2-3	ENSG00000135638	0.152127	12.2017	0.000477461	0.0166924	EMX1
SCZ2022	Exc_L2-3	ENSG00000163013	0.0978287	6.40083	0.0114067	0.0637604	FBXO41
SCZ2022	Exc_L2-3	ENSG00000204843	0.112871	6.38054	0.0115378	0.0640934	DCTN1
SCZ2022	Exc_L2-3	ENSG00000005448	0.107451	7.8363	0.00512074	0.0449394	WDR54
SCZ2022	Exc_L2-3	ENSG00000115275	0.215237	10.0819	0.00149735	0.0269192	MOGS
SCZ2022	Exc_L2-3	ENSG00000204822	0.163755	6.54269	0.0105316	0.061506	MRPL53
SCZ2022	Exc_L2-3	ENSG00000135637	0.135803	6.82919	0.00896797	0.057461	CCDC142
SCZ2022	Exc_L2-3	ENSG00000144045	0.114345	6.05535	0.0138642	0.0700224	DQX1
SCZ2022	Exc_L2-3	ENSG00000115317	0.112659	5.22958	0.0222059	0.0886539	HTRA2
SCZ2022	Exc_L2-3	ENSG00000115307	0.125586	6.22309	0.0126095	0.0666878	AUP1
SCZ2022	Exc_L2-3	ENSG00000143954	-0.0860175	8.54867	0.00345776	0.0380708	REG3G
SCZ2022	Exc_L2-3	ENSG00000034510	0.134705	9.52013	0.0020323	0.0308694	TMSB10
SCZ2022	Exc_L2-3	ENSG00000152291	0.121615	5.56818	0.0182898	0.080307	TGOLN2
SCZ2022	Exc_L2-3	ENSG00000168906	0.0949763	7.7585	0.00534603	0.0458498	MAT2A
SCZ2022	Exc_L2-3	ENSG00000115525	0.0878827	8.08022	0.0044751	0.0429263	ST3GAL5
SCZ2022	Exc_L2-3	NA	0.138421	8.11898	0.00438043	0.0426106	ST3GAL5_AS1
SCZ2022	Exc_L2-3	ENSG00000265510	-0.167297	8.33617	0.00388635	0.0400449	MIR4436A
SCZ2022	Exc_L2-3	ENSG00000163060	-0.273597	7.34881	0.00671071	0.0506086	TEKT4
SCZ2022	Exc_L2-3	ENSG00000172005	-0.0685487	5.30326	0.0212855	0.0867823	MAL
SCZ2022	Exc_L2-3	ENSG00000144026	0.111665	5.87063	0.0153956	0.0735825	ZNF514
SCZ2022	Exc_L2-3	ENSG00000168763	0.0780557	5.50692	0.0189413	0.08181	CNNM3
SCZ2022	Exc_L2-3	ENSG00000163126	0.104919	5.65295	0.017426	0.0782346	ANKRD23
SCZ2022	Exc_L2-3	ENSG00000213337	0.118976	6.33237	0.0118554	0.0647588	ANKRD39
SCZ2022	Exc_L2-3	ENSG00000168758	0.152092	10.0994	0.00148317	0.0267351	SEMA4C
SCZ2022	Exc_L2-3	ENSG00000168754	0.142524	11.4735	0.000705967	0.0193537	FAM178B
SCZ2022	Exc_L2-3	ENSG00000135940	0.110984	5.16743	0.0230143	0.0905273	COX5B
SCZ2022	Exc_L2-3	ENSG00000115073	0.180068	11.771	0.000601605	0.0182279	ACTR1B
SCZ2022	Exc_L2-3	ENSG00000228486	0.126415	6.3971	0.0114307	0.0638246	C2orf92
SCZ2022	Exc_L2-3	ENSG00000040933	0.0730243	4.96333	0.0258903	0.0961984	INPP4A
SCZ2022	Exc_L2-3	ENSG00000158417	0.0653279	5.63495	0.0176059	0.0786779	EIF5B
SCZ2022	Exc_L2-3	ENSG00000135945	0.0953503	10.6553	0.00109754	0.0233123	REV1
SCZ2022	Exc_L2-3	ENSG00000115590	-0.218096	8.5288	0.0034957	0.0382665	IL1R2
SCZ2022	Exc_L2-3	ENSG00000115604	-0.196531	9.53372	0.00201731	0.0307564	IL18R1
SCZ2022	Exc_L2-3	ENSG00000234177	-0.136863	5.0504	0.0246202	0.0938943	LINC01114
SCZ2022	Exc_L2-3	ENSG00000232991	-0.262516	11.7757	0.000600102	0.0182279	GACAT1
SCZ2022	Exc_L2-3	ENSG00000231221	-0.207172	5.2151	0.0223915	0.0891365	LINC01593
SCZ2022	Exc_L2-3	ENSG00000144136	0.072382	5.22493	0.0222653	0.0888202	SLC20A1
SCZ2022	Exc_L2-3	NA	0.0751517	5.82122	0.0158339	0.0746323	FLJ42351
SCZ2022	Exc_L2-3	ENSG00000136697	-0.169619	5.77382	0.0162666	0.0756434	IL1F10
SCZ2022	Exc_L2-3	ENSG00000136689	-0.20334	9.75026	0.00179297	0.0291545	IL1RN
SCZ2022	Exc_L2-3	ENSG00000175497	-0.0765371	5.40377	0.0200933	0.083922	DPP10
SCZ2022	Exc_L2-3	ENSG00000125633	-0.104018	6.49681	0.0108068	0.0622875	CCDC93
SCZ2022	Exc_L2-3	ENSG00000144119	-0.130841	6.29437	0.0121122	0.0653199	C1QL2
SCZ2022	Exc_L2-3	ENSG00000080293	-0.179033	14.6223	0.000131352	0.0102797	SCTR
SCZ2022	Exc_L2-3	ENSG00000163075	-0.0952173	5.17155	0.0229597	0.0904402	CFAP221
SCZ2022	Exc_L2-3	ENSG00000088179	-0.060692	5.55942	0.0183815	0.0805015	PTPN4
SCZ2022	Exc_L2-3	ENSG00000163083	-0.127917	9.19779	0.00242308	0.0327802	INHBB
SCZ2022	Exc_L2-3	ENSG00000280409	-0.270465	5.62089	0.0177476	0.0791032	LINC01101
SCZ2022	Exc_L2-3	ENSG00000074047	-0.123817	8.76378	0.00307272	0.0361617	GLI2
SCZ2022	Exc_L2-3	ENSG00000115112	-0.345303	9.92193	0.00163321	0.0279553	TFCP2L1
SCZ2022	Exc_L2-3	ENSG00000074054	-0.0832359	12.7655	0.000353075	0.0146576	CLASP1
SCZ2022	Exc_L2-3	NA	-0.0874118	5.33233	0.0209334	0.0859771	NIFK_AS1
SCZ2022	Exc_L2-3	ENSG00000136732	-0.143653	5.47992	0.0192361	0.082147	GYPC
SCZ2022	Exc_L2-3	ENSG00000186684	-0.119951	8.16059	0.00428104	0.0419696	CYP27C1
SCZ2022	Exc_L2-3	ENSG00000169994	-0.32127	11.2537	0.000794641	0.0203342	MYO7B
SCZ2022	Exc_L2-3	ENSG00000072163	-0.300341	17.2598	3.26007e-05	0.00510803	LIMS2
SCZ2022	Exc_L2-3	ENSG00000144230	-0.364359	18.1161	2.07836e-05	0.00448518	GPR17
SCZ2022	Exc_L2-3	ENSG00000136731	-0.0954277	5.19894	0.0226007	0.0895977	UGGT1
SCZ2022	Exc_L2-3	ENSG00000204460	-0.0812574	5.85481	0.0155345	0.0738442	LINC01854
SCZ2022	Exc_L2-3	ENSG00000115762	-0.164367	11.5798	0.000666729	0.0187843	PLEKHB2
SCZ2022	Exc_L2-3	NA	-0.175861	7.88091	0.00499594	0.0446521	LINC01120
SCZ2022	Exc_L2-3	NA	-0.179818	6.0503	0.0139039	0.0700702	C2orf27B
SCZ2022	Exc_L2-3	ENSG00000183840	-0.196967	7.01005	0.00810534	0.0548099	GPR39
SCZ2022	Exc_L2-3	ENSG00000176771	-0.226154	7.81013	0.00519543	0.045229	NCKAP5
SCZ2022	Exc_L2-3	NA	-0.135307	7.20215	0.00728165	0.0521069	NCKAP5_AS2
SCZ2022	Exc_L2-3	ENSG00000152127	-0.0785462	6.88454	0.00869447	0.0566159	MGAT5
SCZ2022	Exc_L2-3	ENSG00000263813	-0.127612	13.581	0.00022849	0.0125342	MIR3679
SCZ2022	Exc_L2-3	NA	-0.130716	7.32317	0.00680713	0.0507636	CCNT2_AS1
SCZ2022	Exc_L2-3	ENSG00000115850	-0.202349	8.06333	0.00451701	0.0429559	LCT
SCZ2022	Exc_L2-3	ENSG00000144229	-0.273767	7.13887	0.00754307	0.0530358	THSD7B
SCZ2022	Exc_L2-3	ENSG00000150540	-0.181931	6.27019	0.0122786	0.0657473	HNMT
SCZ2022	Exc_L2-3	ENSG00000144228	-0.17414	9.40702	0.00216156	0.0315392	SPOPL
SCZ2022	Exc_L2-3	ENSG00000144227	-0.186188	5.39177	0.0202319	0.0842231	NXPH2
SCZ2022	Exc_L2-3	ENSG00000115919	-0.210988	6.94966	0.00838353	0.0557787	KYNU
SCZ2022	Exc_L2-3	ENSG00000075884	-0.176243	8.85049	0.00293011	0.0354414	ARHGAP15
SCZ2022	Exc_L2-3	ENSG00000121964	-0.103321	8.1626	0.00427631	0.0419577	GTDC1
SCZ2022	Exc_L2-3	ENSG00000226674	-0.166198	5.8206	0.0158395	0.0746323	TEX41
SCZ2022	Exc_L2-3	ENSG00000115947	-0.124382	5.75413	0.0164499	0.075993	ORC4
SCZ2022	Exc_L2-3	ENSG00000204406	-0.150596	9.55508	0.00199397	0.0305432	MBD5
SCZ2022	Exc_L2-3	ENSG00000150556	-0.229138	6.15745	0.0130859	0.0681212	LYPD6B
SCZ2022	Exc_L2-3	ENSG00000187123	-0.279539	6.9082	0.00858014	0.0563226	LYPD6
SCZ2022	Exc_L2-3	NA	-0.149484	6.29046	0.012139	0.0654123	LOC101929231
SCZ2022	Exc_L2-3	ENSG00000115963	-0.139459	8.72112	0.00314545	0.0365479	RND3
SCZ2022	Exc_L2-3	ENSG00000224048	-0.280471	8.78303	0.00304046	0.0360609	LINC02612
SCZ2022	Exc_L2-3	ENSG00000184898	-0.18284	12.323	0.000447404	0.0163512	RBM43
SCZ2022	Exc_L2-3	ENSG00000123609	-0.175755	7.05571	0.00790128	0.0543434	NMI
SCZ2022	Exc_L2-3	ENSG00000123610	-0.160016	5.42802	0.0198161	0.0835036	TNFAIP6
SCZ2022	Exc_L2-3	ENSG00000162980	-0.0813738	5.00584	0.025262	0.0950954	ARL5A
SCZ2022	Exc_L2-3	ENSG00000177519	-0.202949	5.47223	0.019321	0.0823082	RPRM
SCZ2022	Exc_L2-3	ENSG00000144278	-0.15961	5.72254	0.0167485	0.0765411	GALNT13
SCZ2022	Exc_L2-3	ENSG00000115159	-0.131704	5.48406	0.0191906	0.082147	GPD2
SCZ2022	Exc_L2-3	ENSG00000136542	-0.160144	5.89136	0.0152153	0.0732846	GALNT5
SCZ2022	Exc_L2-3	ENSG00000123612	-0.153432	6.06486	0.0137898	0.069785	ACVR1C
SCZ2022	Exc_L2-3	ENSG00000144283	-0.0821255	7.24115	0.00712515	0.0516304	PKP4
SCZ2022	Exc_L2-3	NA	-0.145791	6.15097	0.013134	0.0681422	PKP4_AS1
SCZ2022	Exc_L2-3	ENSG00000163331	-0.202157	8.68975	0.00320005	0.0367892	DAPL1
SCZ2022	Exc_L2-3	ENSG00000115183	-0.155799	6.55395	0.0104651	0.0613953	TANC1
SCZ2022	Exc_L2-3	ENSG00000275141	-0.217168	8.29761	0.00396973	0.0404904	MIR6888
SCZ2022	Exc_L2-3	ENSG00000196151	-0.122463	9.44089	0.002122	0.031393	WDSUB1
SCZ2022	Exc_L2-3	NA	-0.0945379	6.87843	0.00872423	0.0566838	MARCHF7
SCZ2022	Exc_L2-3	ENSG00000153246	-0.159936	6.12437	0.0133331	0.0686159	PLA2R1
SCZ2022	Exc_L2-3	ENSG00000136560	-0.17119	12.2369	0.00046853	0.0166844	TANK
SCZ2022	Exc_L2-3	ENSG00000115271	-0.0924937	9.05918	0.0026138	0.0338035	GCA
SCZ2022	Exc_L2-3	ENSG00000115290	-0.171745	6.85907	0.00881926	0.0569922	GRB14
SCZ2022	Exc_L2-3	ENSG00000082438	-0.204714	5.87376	0.0153682	0.0735351	COBLL1
SCZ2022	Exc_L2-3	ENSG00000206869	-0.209323	5.14711	0.0232851	0.091053	SNORA70F
SCZ2022	Exc_L2-3	ENSG00000169507	-0.109977	5.78319	0.0161802	0.0754174	SLC38A11
SCZ2022	Exc_L2-3	ENSG00000136531	-0.0861198	7.25628	0.00706536	0.0515268	SCN2A
SCZ2022	Exc_L2-3	ENSG00000115339	-0.0827883	6.94255	0.00841692	0.0559179	GALNT3
SCZ2022	Exc_L2-3	ENSG00000169432	-0.173907	5.88776	0.0152465	0.0733809	SCN9A
SCZ2022	Exc_L2-3	ENSG00000136546	-0.220763	5.7331	0.0166481	0.0762546	SCN7A
SCZ2022	Exc_L2-3	ENSG00000163092	-0.210916	6.11818	0.0133798	0.068683	XIRP2
SCZ2022	Exc_L2-3	NA	-0.228551	6.85088	0.00885978	0.0571547	XIRP2_AS1
SCZ2022	Exc_L2-3	NA	-0.211268	9.61092	0.00193424	0.030074	LOC105616981
SCZ2022	Exc_L2-3	ENSG00000198648	-0.114167	10.0701	0.00150698	0.0270208	STK39
SCZ2022	Exc_L2-3	NA	-0.0953982	5.15305	0.0232056	0.0909478	CERS6_AS1
SCZ2022	Exc_L2-3	ENSG00000073734	-0.151627	5.84039	0.0156624	0.0741922	ABCB11
SCZ2022	Exc_L2-3	ENSG00000081479	-0.21949	10.7737	0.00102951	0.0228931	LRP2
SCZ2022	Exc_L2-3	ENSG00000091409	-0.240147	6.31225	0.0119906	0.0650953	ITGA6
SCZ2022	Exc_L2-3	ENSG00000172845	0.0723804	8.17313	0.00425154	0.0417953	SP3
SCZ2022	Exc_L2-3	ENSG00000138430	-0.118689	6.52565	0.010633	0.0618279	OLA1
SCZ2022	Exc_L2-3	ENSG00000115935	-0.141498	8.2396	0.00409862	0.0409039	WIPF1
SCZ2022	Exc_L2-3	NA	-0.17334	8.23161	0.00411671	0.0410241	TTN_AS1
SCZ2022	Exc_L2-3	ENSG00000155657	-0.176938	7.79077	0.00525139	0.0454017	TTN
SCZ2022	Exc_L2-3	ENSG00000163492	-0.138046	6.66248	0.00984638	0.0598689	CCDC141
SCZ2022	Exc_L2-3	ENSG00000281131	-0.148026	7.65292	0.00566805	0.0470737	SCHLAP1
SCZ2022	Exc_L2-3	ENSG00000266705	-0.252085	7.12692	0.00759349	0.0532433	MIR4437
SCZ2022	Exc_L2-3	ENSG00000115232	-0.157154	7.49134	0.00619965	0.0488892	ITGA4
SCZ2022	Exc_L2-3	ENSG00000150722	-0.173018	6.74296	0.00941185	0.0586105	PPP1R1C
SCZ2022	Exc_L2-3	ENSG00000077232	-0.14729	15.91	6.64271e-05	0.00712134	DNAJC10
SCZ2022	Exc_L2-3	ENSG00000162998	-0.177091	24.0635	9.32082e-07	0.000999241	FRZB
SCZ2022	Exc_L2-3	ENSG00000188738	-0.265407	5.47836	0.0192533	0.082147	FSIP2
SCZ2022	Exc_L2-3	ENSG00000065548	-0.175606	10.3509	0.00129409	0.0250088	ZC3H15
SCZ2022	Exc_L2-3	ENSG00000138448	-0.16533	8.7414	0.00311066	0.0363518	ITGAV
SCZ2022	Exc_L2-3	ENSG00000231689	-0.174641	9.41225	0.00215541	0.0314939	LINC01090
SCZ2022	Exc_L2-3	ENSG00000144366	-0.14367	7.40564	0.00650197	0.0498305	GULP1
SCZ2022	Exc_L2-3	NA	-0.239767	5.35817	0.0206255	0.0853401	DIRC1
SCZ2022	Exc_L2-3	ENSG00000221502	-0.273833	10.842	0.000992209	0.022572	MIR1245A
SCZ2022	Exc_L2-3	ENSG00000115368	-0.130197	5.4458	0.0196154	0.0831848	WDR75
SCZ2022	Exc_L2-3	ENSG00000151687	-0.130688	5.25631	0.0218674	0.0878519	ANKAR
SCZ2022	Exc_L2-3	ENSG00000128694	-0.118276	6.44104	0.0111513	0.0632002	OSGEPL1
SCZ2022	Exc_L2-3	ENSG00000064933	-0.104029	6.5885	0.0102639	0.0607922	PMS1
SCZ2022	Exc_L2-3	ENSG00000168497	-0.138067	6.68582	0.00971828	0.0594449	CAVIN2
SCZ2022	Exc_L2-3	ENSG00000144339	-0.0725987	7.86211	0.00504814	0.0447991	TMEFF2
SCZ2022	Exc_L2-3	ENSG00000225539	-0.171374	6.30038	0.0120712	0.0652155	LINC01821
SCZ2022	Exc_L2-3	ENSG00000230173	-0.216412	7.07999	0.00779494	0.0539236	LINC01790
SCZ2022	Exc_L2-3	ENSG00000065413	-0.142597	6.41929	0.0112887	0.063523	ANKRD44
SCZ2022	Exc_L2-3	ENSG00000163535	-0.10882	5.7909	0.0161093	0.075294	SGO2
SCZ2022	Exc_L2-3	ENSG00000116117	-0.207763	7.12072	0.00761981	0.0533911	PARD3B
SCZ2022	Exc_L2-3	ENSG00000114933	-0.0694038	8.25121	0.00407249	0.0407629	INO80D
SCZ2022	Exc_L2-3	NA	-0.128319	6.26823	0.0122922	0.0657543	GPR1_AS
SCZ2022	Exc_L2-3	ENSG00000144410	-0.0808819	5.38411	0.020321	0.0844387	CPO
SCZ2022	Exc_L2-3	ENSG00000178385	-0.101593	5.57755	0.0181921	0.0800672	PLEKHM3
SCZ2022	Exc_L2-3	ENSG00000144407	-0.187609	7.85132	0.00507837	0.044838	PTH2R
SCZ2022	Exc_L2-3	ENSG00000144406	-0.0919693	7.62656	0.0057515	0.0473725	UNC80
SCZ2022	Exc_L2-3	ENSG00000144445	-0.0997194	8.26982	0.00403094	0.0406668	KANSL1L
SCZ2022	Exc_L2-3	NA	-0.169804	4.95402	0.0260301	0.0964539	LOC101928020
SCZ2022	Exc_L2-3	NA	-0.243101	5.13056	0.0235081	0.0914335	LANCL1_AS1
SCZ2022	Exc_L2-3	ENSG00000115365	-0.157388	7.26265	0.00704034	0.0515166	LANCL1
SCZ2022	Exc_L2-3	ENSG00000021826	-0.243695	11.0635	0.000880426	0.0212733	CPS1
SCZ2022	Exc_L2-3	NA	-0.303847	7.61995	0.00577262	0.0474371	CPS1_IT1
SCZ2022	Exc_L2-3	ENSG00000178568	-0.254605	6.25592	0.0123779	0.066057	ERBB4
SCZ2022	Exc_L2-3	ENSG00000144451	-0.227601	6.4272	0.0112385	0.0634297	SPAG16
SCZ2022	Exc_L2-3	ENSG00000265734	-0.326738	6.05075	0.0139004	0.0700702	MIR4438
SCZ2022	Exc_L2-3	ENSG00000174453	-0.136903	5.75381	0.0164529	0.075993	VWC2L
SCZ2022	Exc_L2-3	ENSG00000138376	-0.221376	5.89447	0.0151885	0.0732503	BARD1
SCZ2022	Exc_L2-3	NA	-0.241427	6.83711	0.00892829	0.0573533	LOC101928103
SCZ2022	Exc_L2-3	ENSG00000138363	-0.128038	7.05672	0.00789683	0.0543434	ATIC
SCZ2022	Exc_L2-3	ENSG00000115414	-0.230133	5.09821	0.0239505	0.0921685	FN1
SCZ2022	Exc_L2-3	ENSG00000235770	-0.208649	5.40788	0.020046	0.0838778	LINC00607
SCZ2022	Exc_L2-3	ENSG00000079246	-0.0827367	5.16748	0.0230136	0.0905273	XRCC5
SCZ2022	Exc_L2-3	ENSG00000260804	-0.0668553	5.06528	0.0244098	0.0933541	LINC01963
SCZ2022	Exc_L2-3	NA	-0.146987	4.9949	0.0254221	0.0954593	LINC01921
SCZ2022	Exc_L2-3	NA	-0.0908957	6.24703	0.0124402	0.0661464	DIRC3
SCZ2022	Exc_L2-3	ENSG00000079308	-0.101208	11.6914	0.000627892	0.0183213	TNS1
SCZ2022	Exc_L2-3	ENSG00000275458	-0.144544	8.84415	0.00294029	0.0354803	MIR6809
SCZ2022	Exc_L2-3	ENSG00000188282	-0.128206	5.70333	0.0169328	0.0770046	RUFY4
SCZ2022	Exc_L2-3	ENSG00000179921	0.231512	5.80302	0.0159986	0.074957	GPBAR1
SCZ2022	Exc_L2-3	NA	-0.106051	7.05016	0.00792582	0.0543915	CATIP_AS2
SCZ2022	Exc_L2-3	ENSG00000144580	0.0927083	6.6659	0.00982749	0.0597898	CNOT9
SCZ2022	Exc_L2-3	ENSG00000115649	0.170082	10.4445	0.00123018	0.0244148	CNPPD1
SCZ2022	Exc_L2-3	ENSG00000144567	0.162596	9.7649	0.00177875	0.0291015	RETREG2
SCZ2022	Exc_L2-3	ENSG00000115657	0.126401	7.90581	0.00492763	0.0444315	ABCB6
SCZ2022	Exc_L2-3	ENSG00000198925	0.113685	5.25467	0.021888	0.0878519	ATG9A
SCZ2022	Exc_L2-3	ENSG00000135924	0.118464	5.49875	0.0190301	0.081975	DNAJB2
SCZ2022	Exc_L2-3	ENSG00000054356	0.101348	6.38158	0.0115311	0.0640864	PTPRN
SCZ2022	Exc_L2-3	ENSG00000152049	-0.139718	6.04945	0.0139107	0.0700702	KCNE4
SCZ2022	Exc_L2-3	ENSG00000135919	-0.122509	8.4834	0.00358402	0.0384451	SERPINE2
SCZ2022	Exc_L2-3	ENSG00000284092	-0.0979866	5.18023	0.0228454	0.0901382	MIR5703
SCZ2022	Exc_L2-3	ENSG00000042304	-0.206586	7.9522	0.00480289	0.0440183	C2orf83
SCZ2022	Exc_L2-3	ENSG00000153823	-0.134076	5.65947	0.0173613	0.0781337	PID1
SCZ2022	Exc_L2-3	ENSG00000187957	-0.114515	5.29717	0.0213601	0.0868606	DNER
SCZ2022	Exc_L2-3	ENSG00000153827	-0.0915205	6.51388	0.0107036	0.0620296	TRIP12
SCZ2022	Exc_L2-3	ENSG00000153832	-0.114754	5.34264	0.02081	0.0857212	FBXO36
SCZ2022	Exc_L2-3	ENSG00000222246	-0.268711	5.57682	0.0181998	0.0800672	MIR1471
SCZ2022	Exc_L2-3	ENSG00000163273	-0.219397	6.70462	0.00961634	0.059203	NPPC
SCZ2022	Exc_L2-3	ENSG00000171551	-0.291094	6.67997	0.00975022	0.0595152	ECEL1
SCZ2022	Exc_L2-3	ENSG00000115488	0.164692	8.66425	0.00324513	0.0370516	NEU2
SCZ2022	Exc_L2-3	ENSG00000130561	-0.201852	8.91667	0.0028258	0.0348351	SAG
SCZ2022	Exc_L2-3	ENSG00000242366	-0.204987	7.21961	0.00721115	0.0517984	UGT1A8
SCZ2022	Exc_L2-3	ENSG00000242515	-0.192228	7.56433	0.00595346	0.0478934	UGT1A10
SCZ2022	Exc_L2-3	ENSG00000241119	-0.178973	7.822	0.00516141	0.0450827	UGT1A9
SCZ2022	Exc_L2-3	ENSG00000198612	0.12692	8.92902	0.00280675	0.0347753	COPS8
SCZ2022	Exc_L2-3	ENSG00000277842	-0.263371	5.63308	0.0176246	0.0787272	MIR6811
SCZ2022	Exc_L2-3	ENSG00000068024	0.132429	11.5972	0.000660502	0.0187535	HDAC4
SCZ2022	Exc_L2-3	ENSG00000265215	0.143734	6.61072	0.0101367	0.0604305	MIR4269
SCZ2022	Exc_L2-3	ENSG00000264292	0.170695	33.8125	6.06877e-09	6.18073e-05	MIR2467
SCZ2022	Exc_L2-3	ENSG00000142327	0.110152	5.29076	0.0214389	0.0869899	RNPEPL1
SCZ2022	Exc_L2-3	ENSG00000130294	0.0972907	5.80528	0.0159781	0.074957	KIF1A
SCZ2022	Exc_L2-3	ENSG00000172478	0.184092	11.316	0.000768431	0.0201181	MAB21L4
SCZ2022	Exc_L2-3	ENSG00000115685	0.113873	6.42916	0.0112262	0.063395	PPP1R7
SCZ2022	Exc_L2-3	ENSG00000115677	0.0835466	10.5117	0.00118618	0.0241182	HDLBP
SCZ2022	Exc_L2-3	ENSG00000168397	0.104113	9.01485	0.00267795	0.0341977	ATG4B
SCZ2022	Exc_L2-3	ENSG00000168393	0.115197	7.24257	0.0071195	0.0516304	DTYMK
SCZ2022	Exc_L2-3	ENSG00000168395	0.210945	10.9132	0.000954821	0.0221512	ING5
SCZ2022	Exc_L2-3	ENSG00000154252	0.152072	5.1673	0.0230159	0.0905273	GAL3ST2
SCZ2022	Exc_L2-3	ENSG00000247315	0.12032	9.10454	0.00254975	0.0333993	ZCCHC3
SCZ2022	Exc_L2-3	NA	0.0722625	5.02542	0.0249778	0.0946555	NRSN2_AS1
SCZ2022	Exc_L2-3	ENSG00000177732	0.0894885	5.26521	0.0217557	0.0876989	SOX12
SCZ2022	Exc_L2-3	ENSG00000125878	-0.269636	11.1084	0.000859361	0.0209921	TCF15
SCZ2022	Exc_L2-3	NA	0.0900484	5.76573	0.0163417	0.0757886	FKBP1A_SDCBP2
SCZ2022	Exc_L2-3	ENSG00000088832	0.108309	5.89603	0.0151751	0.073231	FKBP1A
SCZ2022	Exc_L2-3	ENSG00000284436	0.0886074	5.04143	0.024748	0.0942417	MIR6869
SCZ2022	Exc_L2-3	ENSG00000088833	0.10637	7.99414	0.0046929	0.0436881	NSFL1C
SCZ2022	Exc_L2-3	ENSG00000198053	0.14582	12.4597	0.000415825	0.0157727	SIRPA
SCZ2022	Exc_L2-3	ENSG00000125834	0.0991038	7.92789	0.00486784	0.044148	STK35
SCZ2022	Exc_L2-3	ENSG00000088876	0.113678	11.7817	0.000598153	0.0182279	ZNF343
SCZ2022	Exc_L2-3	ENSG00000101361	0.16942	9.84682	0.00170125	0.0284506	NOP56
SCZ2022	Exc_L2-3	ENSG00000284481	0.165748	5.78671	0.0161478	0.0753442	MIR1292
SCZ2022	Exc_L2-3	ENSG00000221116	0.178224	6.70595	0.00960915	0.0591915	SNORD110
SCZ2022	Exc_L2-3	ENSG00000271798	0.178578	7.16925	0.00741637	0.0525644	SNORA51
SCZ2022	Exc_L2-3	ENSG00000212498	0.177967	8.82999	0.0029632	0.0357045	SNORD86
SCZ2022	Exc_L2-3	ENSG00000229686	0.185293	8.09062	0.00444951	0.0429005	SNORD56
SCZ2022	Exc_L2-3	ENSG00000226572	0.184516	8.48105	0.00358864	0.0384451	SNORD57
SCZ2022	Exc_L2-3	ENSG00000132670	0.0748382	6.62809	0.0100383	0.0601735	PTPRA
SCZ2022	Exc_L2-3	ENSG00000275491	0.0993637	7.65369	0.00566562	0.0470737	LINC01730
SCZ2022	Exc_L2-3	ENSG00000125843	0.0971808	7.44608	0.00635748	0.0494824	AP5S1
SCZ2022	Exc_L2-3	ENSG00000125845	-0.167915	12.4767	0.000412053	0.0157588	BMP2
SCZ2022	Exc_L2-3	ENSG00000278159	-0.359599	8.09697	0.00443392	0.0428437	MIR8062
SCZ2022	Exc_L2-3	NA	-0.165918	6.97013	0.00828813	0.0554546	PARAL1
SCZ2022	Exc_L2-3	ENSG00000228422	-0.144014	5.01325	0.0251541	0.0949525	LINC00687
SCZ2022	Exc_L2-3	ENSG00000233048	-0.146365	5.17968	0.0228525	0.0901399	LINC01722
SCZ2022	Exc_L2-3	ENSG00000172296	-0.276245	5.31772	0.0211096	0.0864284	SPTLC3
SCZ2022	Exc_L2-3	ENSG00000101251	-0.135795	6.52679	0.0106262	0.0618176	SEL1L2
SCZ2022	Exc_L2-3	ENSG00000172264	-0.114037	8.22526	0.00413113	0.0411075	MACROD2
SCZ2022	Exc_L2-3	NA	-0.150083	5.98966	0.0143899	0.0713968	MACROD2_IT1
SCZ2022	Exc_L2-3	ENSG00000125870	-0.132333	8.66571	0.00324253	0.0370427	SNRPB2
SCZ2022	Exc_L2-3	ENSG00000132669	-0.180338	11.8274	0.000583652	0.0181502	RIN2
SCZ2022	Exc_L2-3	ENSG00000101343	-0.0952329	5.28181	0.0215493	0.0871831	CRNKL1
SCZ2022	Exc_L2-3	ENSG00000089101	-0.0782558	7.88463	0.00498568	0.0446192	CFAP61
SCZ2022	Exc_L2-3	ENSG00000188559	-0.0544397	7.1572	0.00746636	0.0526965	RALGAPA2
SCZ2022	Exc_L2-3	ENSG00000088970	-0.0872071	5.63652	0.0175901	0.0786248	KIZ
SCZ2022	Exc_L2-3	ENSG00000225321	-0.197489	6.43112	0.0112138	0.0633708	LINC01427
SCZ2022	Exc_L2-3	ENSG00000204684	-0.27114	5.60363	0.0179233	0.079486	LOC284788
SCZ2022	Exc_L2-3	ENSG00000132671	-0.193764	9.0113	0.00268315	0.034201	SSTR4
SCZ2022	Exc_L2-3	ENSG00000233746	-0.105296	4.93119	0.0263762	0.0972939	LINC00656
SCZ2022	Exc_L2-3	ENSG00000125815	-0.221509	7.42725	0.00642435	0.0496464	CST8
SCZ2022	Exc_L2-3	ENSG00000101435	-0.247708	5.73527	0.0166275	0.0762546	CST9L
SCZ2022	Exc_L2-3	ENSG00000149435	-0.120908	5.00031	0.0253428	0.0953062	GGTLC1
SCZ2022	Exc_L2-3	ENSG00000230133	-0.162446	7.87194	0.00502079	0.0447572	LINC01721
SCZ2022	Exc_L2-3	ENSG00000077984	-0.185835	7.61003	0.00580445	0.0474823	CST7
SCZ2022	Exc_L2-3	ENSG00000154930	-0.170065	5.69077	0.0170544	0.0772376	ACSS1
SCZ2022	Exc_L2-3	ENSG00000100987	-0.205689	18.0748	2.12392e-05	0.00448518	VSX1
SCZ2022	Exc_L2-3	ENSG00000101004	-0.225954	9.87693	0.00167364	0.028315	NINL
SCZ2022	Exc_L2-3	ENSG00000226203	-0.222701	10.7084	0.00106652	0.0231744	LINC01733
SCZ2022	Exc_L2-3	ENSG00000125999	-0.121707	14.2977	0.000156053	0.0107751	BPIFB1
SCZ2022	Exc_L2-3	ENSG00000101412	0.0977129	4.92725	0.0264363	0.097445	E2F1
SCZ2022	Exc_L2-3	ENSG00000101421	0.0874554	5.32699	0.0209976	0.0861084	CHMP4B
SCZ2022	Exc_L2-3	ENSG00000125977	0.0761913	7.49234	0.00619619	0.0488808	EIF2S2
SCZ2022	Exc_L2-3	ENSG00000100983	0.0881205	4.96644	0.0258437	0.0960604	GSS
SCZ2022	Exc_L2-3	ENSG00000171222	0.0915417	4.86649	0.0273832	0.0992481	SCAND1
SCZ2022	Exc_L2-3	ENSG00000131043	0.108992	5.88697	0.0152533	0.0733809	AAR2
SCZ2022	Exc_L2-3	ENSG00000080845	0.118308	13.5671	0.000230182	0.0125342	DLGAP4
SCZ2022	Exc_L2-3	NA	0.106881	9.05131	0.00262507	0.0338834	DLGAP4_AS1
SCZ2022	Exc_L2-3	ENSG00000101353	0.0761437	7.1089	0.00767022	0.0535322	MROH8
SCZ2022	Exc_L2-3	ENSG00000118705	0.0693683	9.41098	0.0021569	0.0314939	RPN2
SCZ2022	Exc_L2-3	ENSG00000053438	0.0942756	5.17415	0.0229254	0.0903649	NNAT
SCZ2022	Exc_L2-3	ENSG00000124143	-0.126088	4.93389	0.026335	0.0972123	ARHGAP40
SCZ2022	Exc_L2-3	NA	-0.258334	5.05627	0.0245369	0.0936819	LINC01370
SCZ2022	Exc_L2-3	ENSG00000132823	0.133941	17.3275	3.14594e-05	0.00496742	OSER1
SCZ2022	Exc_L2-3	NA	0.0962245	6.9659	0.00830775	0.0554546	OSER1_DT
SCZ2022	Exc_L2-3	NA	0.12482	6.79717	0.00913027	0.0579179	WISP2
SCZ2022	Exc_L2-3	ENSG00000101098	0.108052	7.16481	0.00743476	0.0525897	RIMS4
SCZ2022	Exc_L2-3	ENSG00000166913	0.0760184	5.44591	0.0196142	0.0831848	YWHAB
SCZ2022	Exc_L2-3	ENSG00000025772	0.105961	7.10458	0.0076887	0.0535322	TOMM34
SCZ2022	Exc_L2-3	ENSG00000101109	0.0752869	5.72266	0.0167473	0.0765411	STK4
SCZ2022	Exc_L2-3	ENSG00000124134	0.160099	18.8758	1.39515e-05	0.00373918	KCNS1
SCZ2022	Exc_L2-3	ENSG00000124233	0.105619	5.42593	0.0198398	0.0835126	SEMG1
SCZ2022	Exc_L2-3	NA	0.107575	5.8754	0.0153539	0.0735351	SYS1_DBNDD2
SCZ2022	Exc_L2-3	ENSG00000124155	0.154565	4.94472	0.0261705	0.0968225	PIGT
SCZ2022	Exc_L2-3	ENSG00000101473	0.149409	6.65308	0.00989848	0.0599887	ACOT8
SCZ2022	Exc_L2-3	ENSG00000132801	0.165354	10.0586	0.00151635	0.0271172	ZSWIM3
SCZ2022	Exc_L2-3	ENSG00000168612	0.166483	6.52266	0.0106509	0.0618613	ZSWIM1
SCZ2022	Exc_L2-3	ENSG00000124257	0.14726	5.33543	0.0208962	0.0859522	NEURL2
SCZ2022	Exc_L2-3	ENSG00000100982	0.142446	6.76583	0.00929196	0.0584389	PCIF1
SCZ2022	Exc_L2-3	ENSG00000124160	0.0929059	7.23219	0.00716078	0.0516677	NCOA5
SCZ2022	Exc_L2-3	ENSG00000101040	0.119904	4.92057	0.0265388	0.0976102	ZMYND8
SCZ2022	Exc_L2-3	ENSG00000231119	0.133999	8.77679	0.00305087	0.0360644	LOC101927377
SCZ2022	Exc_L2-3	NA	0.108129	6.82355	0.00899637	0.057477	CSE1L_AS1
SCZ2022	Exc_L2-3	ENSG00000124201	0.146849	13.1686	0.000284682	0.0134853	ZNFX1
SCZ2022	Exc_L2-3	ENSG00000177410	0.162028	10.5832	0.0011412	0.0236471	ZFAS1
SCZ2022	Exc_L2-3	ENSG00000209042	0.235406	17.8162	2.43308e-05	0.0046374	SNORD12C
SCZ2022	Exc_L2-3	ENSG00000222365	0.231906	15.7361	7.28201e-05	0.00750589	SNORD12B
SCZ2022	Exc_L2-3	ENSG00000212304	0.14804	11.746	0.000609737	0.0182912	SNORD12
SCZ2022	Exc_L2-3	ENSG00000158480	0.136878	8.44591	0.00365866	0.0387738	SPATA2
SCZ2022	Exc_L2-3	ENSG00000231742	0.13242	6.56431	0.0104044	0.0612153	LINC01273
SCZ2022	Exc_L2-3	NA	0.162302	15.1272	0.000100507	0.00890648	CEBPB_AS1
SCZ2022	Exc_L2-3	ENSG00000172216	0.136909	14.6535	0.000129196	0.0101606	CEBPB
SCZ2022	Exc_L2-3	ENSG00000042062	-0.169183	11.391	0.000738016	0.0197703	RIPOR3
SCZ2022	Exc_L2-3	ENSG00000054793	0.0865088	5.32905	0.0209729	0.0860588	ATP9A
SCZ2022	Exc_L2-3	ENSG00000020256	-0.106526	6.42241	0.0112689	0.063523	ZFP64
SCZ2022	Exc_L2-3	ENSG00000234948	-0.192359	5.34258	0.0208106	0.0857212	LINC01524
SCZ2022	Exc_L2-3	NA	-0.162554	6.82786	0.00897469	0.0574621	LINC01440
SCZ2022	Exc_L2-3	ENSG00000124089	-0.254323	6.70903	0.00959259	0.0591557	MC3R
SCZ2022	Exc_L2-3	ENSG00000087510	-0.209213	5.56889	0.0182823	0.0802917	TFAP2C
SCZ2022	Exc_L2-3	ENSG00000101144	-0.201361	4.92019	0.0265446	0.0976102	BMP7
SCZ2022	Exc_L2-3	ENSG00000087460	0.0650392	5.76046	0.0163908	0.0758724	GNAS
SCZ2022	Exc_L2-3	NA	0.0683454	7.27989	0.00697307	0.0512335	LOC101927932
SCZ2022	Exc_L2-3	ENSG00000207802	-0.186229	7.19238	0.00732137	0.052216	MIR646
SCZ2022	Exc_L2-3	ENSG00000130699	0.0832723	5.43388	0.0197498	0.083444	TAF4
SCZ2022	Exc_L2-3	ENSG00000284193	0.12231	5.59701	0.0179911	0.0796656	MIR1257
SCZ2022	Exc_L2-3	ENSG00000101182	0.186244	14.1094	0.000172479	0.0112965	PSMA7
SCZ2022	Exc_L2-3	ENSG00000184402	0.150451	9.72506	0.00181772	0.0292458	SS18L1
SCZ2022	Exc_L2-3	ENSG00000130706	0.117062	5.77733	0.0162342	0.0755482	ADRM1
SCZ2022	Exc_L2-3	ENSG00000284508	-0.135005	5.41237	0.0199945	0.0837855	MIR133A2
SCZ2022	Exc_L2-3	ENSG00000101187	0.114261	5.3266	0.0210023	0.0861102	SLCO4A1
SCZ2022	Exc_L2-3	ENSG00000101189	0.180875	11.7303	0.000614896	0.0182978	MRGBP
SCZ2022	Exc_L2-3	ENSG00000060491	0.197125	13.6199	0.000223801	0.0125342	OGFR
SCZ2022	Exc_L2-3	NA	0.189556	12.5209	0.000402418	0.0155834	OGFR_AS1
SCZ2022	Exc_L2-3	ENSG00000101190	0.195133	22.7436	1.85124e-06	0.00139659	TCFL5
SCZ2022	Exc_L2-3	NA	0.142045	13.8322	0.000199883	0.0118827	MIR124_3
SCZ2022	Exc_L2-3	ENSG00000075043	0.141844	7.33793	0.00675147	0.0506086	KCNQ2
SCZ2022	Exc_L2-3	ENSG00000101210	0.165906	7.31341	0.00684419	0.0508793	EEF1A2
SCZ2022	Exc_L2-3	ENSG00000125534	0.133266	5.1329	0.0234764	0.0914241	PPDPF
SCZ2022	Exc_L2-3	ENSG00000232442	0.092221	5.42131	0.0198925	0.0836233	MHENCR
SCZ2022	Exc_L2-3	ENSG00000197457	0.0985544	6.32126	0.0119299	0.0649364	STMN3
SCZ2022	Exc_L2-3	ENSG00000258366	0.127647	12.597	0.000386375	0.015249	RTEL1
SCZ2022	Exc_L2-3	NA	0.115983	9.96263	0.0015975	0.0276354	RTEL1_TNFRSF6B
SCZ2022	Exc_L2-3	ENSG00000101246	0.147225	5.86491	0.0154456	0.0737315	ARFRP1
SCZ2022	Exc_L2-3	ENSG00000203896	0.141712	10.3239	0.00131316	0.0252266	LIME1
SCZ2022	Exc_L2-3	ENSG00000125520	0.159801	8.8254	0.00297067	0.0357199	SLC2A4RG
SCZ2022	Exc_L2-3	ENSG00000130584	0.113606	6.83223	0.00895273	0.0573867	ZBTB46
SCZ2022	Exc_L2-3	NA	0.163877	6.63575	0.00999523	0.0600923	ZBTB46_AS1
SCZ2022	Exc_L2-3	ENSG00000101150	0.134809	7.28357	0.00695882	0.0512267	TPD52L2
SCZ2022	Exc_L2-3	ENSG00000101152	0.151777	9.87083	0.0016792	0.028315	DNAJC5
SCZ2022	Exc_L2-3	NA	0.204518	8.91724	0.00282491	0.0348351	MIR941_1
SCZ2022	Exc_L2-3	NA	0.190037	9.14042	0.00250023	0.0331393	MIR941_2
SCZ2022	Exc_L2-3	ENSG00000198276	0.140505	5.95392	0.0146846	0.0720126	UCKL1
SCZ2022	Exc_L2-3	ENSG00000207554	0.162008	6.33536	0.0118354	0.0647588	MIR647
SCZ2022	Exc_L2-3	ENSG00000196700	0.101381	7.22223	0.00720061	0.0517973	ZNF512B
SCZ2022	Exc_L2-3	ENSG00000130590	0.141297	9.38576	0.00218677	0.0316402	SAMD10
SCZ2022	Exc_L2-3	ENSG00000101161	0.0990032	6.624	0.0100614	0.0602765	PRPF6
SCZ2022	Exc_L2-3	ENSG00000171700	0.124742	6.50507	0.0107568	0.0621573	RGS19
SCZ2022	Exc_L2-3	ENSG00000125510	0.174373	13.7016	0.000214276	0.012212	OPRL1
SCZ2022	Exc_L2-3	ENSG00000171695	0.189296	15.7324	7.29622e-05	0.00750589	LKAAEAR1
SCZ2022	Exc_L2-3	ENSG00000125522	0.159547	14.9473	0.000110556	0.00919148	NPBWR2
SCZ2022	Exc_L2-3	ENSG00000160200	-0.114237	9.2806	0.00231594	0.0323027	CBS
SCZ2022	Exc_L2-3	ENSG00000160201	-0.114244	9.28088	0.00231559	0.0323027	U2AF1
SCZ2022	Exc_L2-3	ENSG00000275895	-0.114244	9.28088	0.00231559	0.0323027	U2AF1L5
SCZ2022	Exc_L2-3	ENSG00000160202	-0.114265	9.28268	0.00231331	0.0323027	CRYAA
SCZ2022	Exc_L2-3	ENSG00000276076	-0.114265	9.28268	0.00231331	0.0323027	CRYAA2
SCZ2022	Exc_L2-3	NA	-0.313766	8.75195	0.00309272	0.0362706	MIR8069_1
SCZ2022	Exc_L2-3	ENSG00000273590	-0.152613	9.61999	0.00192471	0.0299727	SMIM11B
SCZ2022	Exc_L2-3	ENSG00000274391	-0.400861	9.078	0.00258703	0.0336161	TPTE
SCZ2022	Exc_L2-3	ENSG00000188992	-0.205476	14.0749	0.000175672	0.0113236	LIPI
SCZ2022	Exc_L2-3	ENSG00000185272	-0.146929	10.7337	0.00105201	0.0230413	RBM11
SCZ2022	Exc_L2-3	ENSG00000155304	-0.0914039	5.09953	0.0239323	0.0921562	HSPA13
SCZ2022	Exc_L2-3	ENSG00000155307	-0.298837	9.73226	0.00181062	0.0291545	LOC388813
SCZ2022	Exc_L2-3	ENSG00000155313	-0.151837	12.4203	0.000424684	0.0159015	USP25
SCZ2022	Exc_L2-3	ENSG00000154640	-0.116188	5.42871	0.0198083	0.0835036	BTG3
SCZ2022	Exc_L2-3	ENSG00000154646	-0.259565	8.53745	0.00347912	0.0382234	TMPRSS15
SCZ2022	Exc_L2-3	ENSG00000224141	-0.244544	4.93791	0.0262738	0.0970824	MIR548XHG
SCZ2022	Exc_L2-3	ENSG00000154654	-0.138847	11.1728	0.000830045	0.0207705	NCAM2
SCZ2022	Exc_L2-3	ENSG00000275469	-0.241483	5.16624	0.02303	0.0905273	MIR6130
SCZ2022	Exc_L2-3	ENSG00000228592	-0.255072	5.22177	0.0223059	0.088868	D21S2088E
SCZ2022	Exc_L2-3	ENSG00000224832	-0.279578	6.42618	0.011245	0.0634487	LINC01689
SCZ2022	Exc_L2-3	ENSG00000185433	-0.223577	6.77887	0.00922431	0.0581583	LINC00158
SCZ2022	Exc_L2-3	ENSG00000154721	-0.0910322	5.65452	0.0174104	0.0782004	JAM2
SCZ2022	Exc_L2-3	ENSG00000166265	-0.184986	7.25917	0.00705399	0.0515268	CYYR1
SCZ2022	Exc_L2-3	ENSG00000225298	-0.341259	9.10643	0.00254712	0.0333993	LINC00113
SCZ2022	Exc_L2-3	ENSG00000178457	-0.299058	10.8643	0.00098038	0.0224123	LINC00314
SCZ2022	Exc_L2-3	ENSG00000232079	-0.236505	5.74929	0.0164954	0.076034	LINC01697
SCZ2022	Exc_L2-3	ENSG00000236532	-0.246979	7.71621	0.00547272	0.046351	LINC01695
SCZ2022	Exc_L2-3	ENSG00000226935	-0.181277	7.32695	0.00679282	0.0507636	LINC00161
SCZ2022	Exc_L2-3	ENSG00000215533	-0.1769	6.36271	0.0116543	0.0644722	LINC00189
SCZ2022	Exc_L2-3	ENSG00000156273	-0.200687	5.81363	0.0159024	0.0747729	BACH1
SCZ2022	Exc_L2-3	NA	-0.207643	4.95072	0.0260798	0.0966205	GRIK1_AS2
SCZ2022	Exc_L2-3	ENSG00000171189	-0.218545	8.37625	0.00380157	0.0395764	GRIK1
SCZ2022	Exc_L2-3	NA	-0.21849	9.20346	0.00241558	0.0327582	GRIK1_AS1
SCZ2022	Exc_L2-3	ENSG00000156282	-0.239225	5.14833	0.0232688	0.0910342	CLDN17
SCZ2022	Exc_L2-3	NA	-0.320286	8.48359	0.00358364	0.0384451	KRTAP24_1
SCZ2022	Exc_L2-3	NA	-0.262826	5.30402	0.0212762	0.0867823	KRTAP20_3
SCZ2022	Exc_L2-3	NA	-0.221434	5.52708	0.0187244	0.0812866	KRTAP21_3
SCZ2022	Exc_L2-3	NA	-0.124492	5.45578	0.0195037	0.0828683	KRTAP19_8
SCZ2022	Exc_L2-3	ENSG00000156304	-0.0819617	6.82119	0.00900826	0.057477	SCAF4
SCZ2022	Exc_L2-3	NA	-0.104959	6.33507	0.0118373	0.0647588	C21orf62_AS1
SCZ2022	Exc_L2-3	ENSG00000205929	-0.142926	6.10659	0.0134679	0.0689039	C21orf62
SCZ2022	Exc_L2-3	ENSG00000284448	-0.197619	5.91478	0.0150143	0.0728662	MIR6501
SCZ2022	Exc_L2-3	ENSG00000241837	-0.0724763	12.8499	0.000337504	0.0145154	ATP5PO
SCZ2022	Exc_L2-3	ENSG00000205726	-0.0899769	18.3311	1.85652e-05	0.00430688	ITSN1
SCZ2022	Exc_L2-3	NA	-0.189846	7.19575	0.00730765	0.0521912	LOC101928126
SCZ2022	Exc_L2-3	ENSG00000243927	-0.113528	7.64864	0.00568151	0.0471076	MRPS6
SCZ2022	Exc_L2-3	ENSG00000159197	-0.138906	6.59163	0.010246	0.0607922	KCNE2
SCZ2022	Exc_L2-3	ENSG00000159200	-0.100219	6.46708	0.0109891	0.0627227	RCAN1
SCZ2022	Exc_L2-3	ENSG00000159216	-0.169543	6.39293	0.0114575	0.0638825	RUNX1
SCZ2022	Exc_L2-3	NA	-0.189663	5.25548	0.0218778	0.0878519	LOC101928269
SCZ2022	Exc_L2-3	ENSG00000159216	-0.227681	6.01672	0.0141709	0.0708798	LOC100506403
SCZ2022	Exc_L2-3	ENSG00000142197	-0.0776479	5.18832	0.0227392	0.0898672	DOP1B
SCZ2022	Exc_L2-3	ENSG00000159263	-0.164093	7.84676	0.00509118	0.0448587	SIM2
SCZ2022	Exc_L2-3	ENSG00000157542	-0.0523796	6.59618	0.0102198	0.0606899	KCNJ6
SCZ2022	Exc_L2-3	ENSG00000184029	-0.193835	8.52486	0.00350329	0.0382824	DSCR4
SCZ2022	Exc_L2-3	ENSG00000183778	-0.189473	6.51701	0.0106848	0.0619875	B3GALT5
SCZ2022	Exc_L2-3	NA	-0.189417	5.96895	0.01456	0.0718265	B3GALT5_AS1
SCZ2022	Exc_L2-3	ENSG00000183067	-0.197805	5.91852	0.0149826	0.0727485	IGSF5
SCZ2022	Exc_L2-3	ENSG00000183036	-0.23223	12.4389	0.000420493	0.0158318	PCP4
SCZ2022	Exc_L2-3	ENSG00000275166	-0.248324	5.11859	0.0236708	0.0917658	MIR6814
SCZ2022	Exc_L2-3	NA	0.100656	7.29129	0.00692895	0.0511512	UMODL1_AS1
SCZ2022	Exc_L2-3	ENSG00000160226	0.128427	5.74596	0.0165266	0.0760918	CFAP410
SCZ2022	Exc_L2-3	ENSG00000275874	-0.240869	5.75984	0.0163965	0.0758724	PICSAR
SCZ2022	Exc_L2-3	ENSG00000160285	0.0613109	5.03438	0.024849	0.0944345	LSS
SCZ2022	Exc_L2-3	ENSG00000093072	-0.214174	13.8524	0.000197741	0.0118579	ADA2
SCZ2022	Exc_L2-3	ENSG00000241832	-0.287256	10.3846	0.00127071	0.024815	CECR3
SCZ2022	Exc_L2-3	ENSG00000099954	-0.256527	11.1474	0.000841473	0.0208942	CECR2
SCZ2022	Exc_L2-3	NA	0.178098	5.4263	0.0198357	0.0835126	DGCR10
SCZ2022	Exc_L2-3	ENSG00000215012	0.141074	7.33415	0.00676568	0.0506814	RTL10
SCZ2022	Exc_L2-3	ENSG00000128191	0.11301	7.55341	0.00598965	0.0480594	DGCR8
SCZ2022	Exc_L2-3	ENSG00000284140	0.238681	19.5063	1.00266e-05	0.00334807	MIR3618
SCZ2022	Exc_L2-3	ENSG00000284464	0.159943	14.2133	0.00016321	0.0109676	MIR1306
SCZ2022	Exc_L2-3	ENSG00000099901	0.181852	9.29836	0.00229359	0.0322598	RANBP1
SCZ2022	Exc_L2-3	ENSG00000099899	0.232545	7.72694	0.00544029	0.0462459	TRMT2A
SCZ2022	Exc_L2-3	ENSG00000278278	0.248995	6.20349	0.0127499	0.0671238	MIR6816
SCZ2022	Exc_L2-3	ENSG00000099904	0.179006	5.90413	0.0151055	0.0730839	ZDHHC8
SCZ2022	Exc_L2-3	ENSG00000040608	0.15018	5.86523	0.0154428	0.0737315	RTN4R
SCZ2022	Exc_L2-3	ENSG00000221039	0.163922	6.40763	0.0113631	0.0636953	MIR1286
SCZ2022	Exc_L2-3	ENSG00000244486	0.124759	5.78142	0.0161964	0.0754758	SCARF2
SCZ2022	Exc_L2-3	ENSG00000099917	0.123942	6.13804	0.0132304	0.0683712	MED15
SCZ2022	Exc_L2-3	ENSG00000241973	0.143325	6.15884	0.0130757	0.0681173	PI4KA
SCZ2022	Exc_L2-3	ENSG00000099940	0.170219	7.23026	0.00716849	0.051705	SNAP29
SCZ2022	Exc_L2-3	ENSG00000099942	0.158696	6.13303	0.0132679	0.068492	CRKL
SCZ2022	Exc_L2-3	NA	0.184155	7.94654	0.00481793	0.0440658	THAP7_AS1
SCZ2022	Exc_L2-3	ENSG00000184436	0.1769	6.05344	0.0138792	0.0700635	THAP7
SCZ2022	Exc_L2-3	ENSG00000099957	0.146736	5.33216	0.0209354	0.0859771	P2RX6
SCZ2022	Exc_L2-3	ENSG00000100030	0.0838255	5.65482	0.0174074	0.0782004	MAPK1
SCZ2022	Exc_L2-3	ENSG00000099958	0.131546	7.17216	0.00740437	0.0525321	DERL3
SCZ2022	Exc_L2-3	ENSG00000133460	0.122199	6.48979	0.0108496	0.0623227	SLC2A11
SCZ2022	Exc_L2-3	ENSG00000099991	0.119573	12.333	0.000445024	0.0163512	CABIN1
SCZ2022	Exc_L2-3	ENSG00000206069	0.127719	9.50657	0.00204738	0.031006	TMEM211
SCZ2022	Exc_L2-3	ENSG00000100099	0.111126	5.94237	0.0147812	0.0722355	HPS4
SCZ2022	Exc_L2-3	ENSG00000221760	0.129665	4.87449	0.0272565	0.0990307	MIR548J
SCZ2022	Exc_L2-3	ENSG00000225783	0.112768	5.92116	0.0149601	0.0726567	MIAT
SCZ2022	Exc_L2-3	ENSG00000100249	-0.137727	5.36727	0.020518	0.0850319	C22orf31
SCZ2022	Exc_L2-3	ENSG00000183762	-0.148576	5.00947	0.025209	0.0950403	KREMEN1
SCZ2022	Exc_L2-3	ENSG00000185340	0.103457	5.03083	0.0249	0.094554	GAS2L1
SCZ2022	Exc_L2-3	ENSG00000100276	0.119653	6.97264	0.00827651	0.0554371	RASL10A
SCZ2022	Exc_L2-3	ENSG00000100280	0.0776747	7.58462	0.00588684	0.0477916	AP1B1
SCZ2022	Exc_L2-3	ENSG00000100314	-0.225164	10.7013	0.00107058	0.0232233	CABP7
SCZ2022	Exc_L2-3	ENSG00000184076	0.140122	6.68977	0.00969678	0.0594171	UQCR10
SCZ2022	Exc_L2-3	ENSG00000099999	0.103832	5.77321	0.0162723	0.0756434	RNF215
SCZ2022	Exc_L2-3	ENSG00000100012	-0.183216	7.85987	0.00505441	0.0447991	SEC14L3
SCZ2022	Exc_L2-3	NA	0.117959	6.80546	0.00908796	0.0577393	PIK3IP1_AS1
SCZ2022	Exc_L2-3	ENSG00000100105	0.120393	6.52767	0.0106209	0.0618176	PATZ1
SCZ2022	Exc_L2-3	ENSG00000198089	0.0824662	6.54752	0.010503	0.0615003	SFI1
SCZ2022	Exc_L2-3	ENSG00000184708	0.0764423	7.44131	0.00637435	0.0494994	EIF4ENIF1
SCZ2022	Exc_L2-3	ENSG00000183530	0.100564	12.3385	0.000443709	0.0163434	PRR14L
SCZ2022	Exc_L2-3	ENSG00000100150	0.128256	29.053	7.04238e-08	0.000239077	DEPDC5
SCZ2022	Exc_L2-3	ENSG00000128245	0.114647	6.27704	0.0122312	0.0656145	YWHAH
SCZ2022	Exc_L2-3	ENSG00000100225	0.159581	11.9625	0.000542812	0.0176492	FBXO7
SCZ2022	Exc_L2-3	ENSG00000231253	0.104384	7.13665	0.0075524	0.0530648	LINC01640
SCZ2022	Exc_L2-3	ENSG00000266012	0.101642	6.45771	0.0110472	0.0629014	MIR4764
SCZ2022	Exc_L2-3	ENSG00000100353	0.0906814	7.13496	0.00755954	0.0530835	EIF3D
SCZ2022	Exc_L2-3	ENSG00000278195	0.094352	5.90088	0.0151334	0.0731667	SSTR3
SCZ2022	Exc_L2-3	ENSG00000128340	-0.122668	7.7195	0.00546274	0.0463049	RAC2
SCZ2022	Exc_L2-3	ENSG00000166897	0.0868286	6.10459	0.0134831	0.0689039	ELFN2
SCZ2022	Exc_L2-3	ENSG00000237862	0.0914233	7.45889	0.00631241	0.0493201	LOC100506271
SCZ2022	Exc_L2-3	ENSG00000100083	0.125869	6.50185	0.0107762	0.0621991	GGA1
SCZ2022	Exc_L2-3	ENSG00000100092	0.0994535	5.78008	0.0162088	0.0754932	SH3BP1
SCZ2022	Exc_L2-3	ENSG00000100124	0.122345	6.54581	0.0105132	0.0615003	ANKRD54
SCZ2022	Exc_L2-3	ENSG00000100129	0.126118	6.36699	0.0116263	0.0643345	EIF3L
SCZ2022	Exc_L2-3	ENSG00000284197	0.156898	6.08104	0.013664	0.0694419	MIR658
SCZ2022	Exc_L2-3	ENSG00000100151	0.0909767	5.33204	0.0209369	0.0859771	PICK1
SCZ2022	Exc_L2-3	ENSG00000185022	0.123758	5.52897	0.0187041	0.0812346	MAFF
SCZ2022	Exc_L2-3	ENSG00000168135	0.115174	5.78882	0.0161284	0.0753311	KCNJ4
SCZ2022	Exc_L2-3	ENSG00000100196	0.147607	6.13371	0.0132629	0.068492	KDELR3
SCZ2022	Exc_L2-3	ENSG00000100242	0.155093	10.6778	0.00108429	0.0232456	SUN2
SCZ2022	Exc_L2-3	ENSG00000221890	0.148499	7.91985	0.00488954	0.044283	NPTXR
SCZ2022	Exc_L2-3	ENSG00000183741	0.129716	7.38275	0.00658526	0.0502746	CBX6
SCZ2022	Exc_L2-3	ENSG00000100311	0.147913	29.7444	4.92933e-08	0.000239077	PDGFB
SCZ2022	Exc_L2-3	ENSG00000100316	0.131617	8.2932	0.00397937	0.040514	RPL3
SCZ2022	Exc_L2-3	ENSG00000209480	0.164415	6.1599	0.0130678	0.0680938	SNORD83B
SCZ2022	Exc_L2-3	ENSG00000187051	0.114255	6.88725	0.00868128	0.056571	RPS19BP1
SCZ2022	Exc_L2-3	ENSG00000133477	0.120829	7.59134	0.00586495	0.0477415	FAM83F
SCZ2022	Exc_L2-3	ENSG00000100354	0.0927842	6.37432	0.0115784	0.0641916	TNRC6B
SCZ2022	Exc_L2-3	ENSG00000266594	0.161773	7.79032	0.00525268	0.0454017	MIR4766
SCZ2022	Exc_L2-3	ENSG00000100380	0.126486	7.76323	0.00533206	0.0458169	ST13
SCZ2022	Exc_L2-3	ENSG00000100393	0.0776814	6.41891	0.0112911	0.063523	EP300
SCZ2022	Exc_L2-3	ENSG00000284015	0.103454	6.97952	0.00824476	0.0553884	MIR1281
SCZ2022	Exc_L2-3	ENSG00000167074	0.0991477	13.8603	0.000196916	0.0118579	TEF
SCZ2022	Exc_L2-3	ENSG00000100412	0.0955692	5.57853	0.018182	0.0800653	ACO2
SCZ2022	Exc_L2-3	ENSG00000198911	0.0748565	5.02338	0.0250072	0.0946772	SREBF2
SCZ2022	Exc_L2-3	NA	0.118937	7.17012	0.00741279	0.0525644	SEPT3
SCZ2022	Exc_L2-3	ENSG00000100227	0.0982354	5.3106	0.021196	0.0866229	POLDIP3
SCZ2022	Exc_L2-3	ENSG00000276027	0.12183	5.12243	0.0236185	0.0916528	RNU12
SCZ2022	Exc_L2-3	ENSG00000242247	0.264226	10.7748	0.00102891	0.0228931	ARFGAP3
SCZ2022	Exc_L2-3	ENSG00000159307	-0.204783	6.5443	0.0105221	0.0615003	SCUBE1
SCZ2022	Exc_L2-3	NA	-0.174882	5.29401	0.0213989	0.0869489	LOC101927447
SCZ2022	Exc_L2-3	ENSG00000186976	0.075851	4.98579	0.0255562	0.0955095	EFCAB6
SCZ2022	Exc_L2-3	ENSG00000130540	0.155195	7.80806	0.00520136	0.045229	SULT4A1
SCZ2022	Exc_L2-3	ENSG00000100344	0.116627	5.37694	0.0204046	0.0846651	PNPLA3
SCZ2022	Exc_L2-3	ENSG00000100364	0.125301	6.24843	0.0124303	0.0661464	KIAA0930
SCZ2022	Exc_L2-3	ENSG00000221598	0.152258	10.8157	0.00100642	0.0226517	MIR1249
SCZ2022	Exc_L2-3	ENSG00000100376	0.101871	9.65182	0.00189165	0.0297587	FAM118A
SCZ2022	Exc_L2-3	NA	0.13244	6.36083	0.0116667	0.0644767	PRR34_AS1
SCZ2022	Exc_L2-3	ENSG00000197182	0.108517	12.1711	0.000485366	0.0167532	MIRLET7BHG
SCZ2022	Exc_L2-3	NA	0.143633	14.9735	0.00010903	0.00912559	PRR34
SCZ2022	Exc_L2-3	ENSG00000266533	0.0930952	7.31867	0.0068242	0.0508235	MIR3619
SCZ2022	Exc_L2-3	ENSG00000073169	0.124398	6.18329	0.0128962	0.0676119	SELENOO
SCZ2022	Exc_L2-3	ENSG00000128159	0.120379	7.08862	0.00775749	0.0538189	TUBGCP6
SCZ2022	Exc_L2-3	ENSG00000100429	0.154235	7.84476	0.00509682	0.0448842	HDAC10
SCZ2022	Exc_L2-3	ENSG00000188130	0.179965	7.52674	0.00607899	0.0484788	MAPK12
SCZ2022	Exc_L2-3	ENSG00000185386	0.201356	14.3861	0.000148895	0.0106095	MAPK11
SCZ2022	Exc_L2-3	ENSG00000196576	0.17763	14.6602	0.000128739	0.0101606	PLXNB2
SCZ2022	Exc_L2-3	ENSG00000100312	0.128786	5.72841	0.0166926	0.0764072	ACR
SCZ2022	Exc_L2-3	ENSG00000223587	-0.137791	4.89628	0.0269146	0.0984527	LINC01986
SCZ2022	Exc_L2-3	ENSG00000224957	-0.189607	8.10961	0.00440311	0.0427284	LINC01266
SCZ2022	Exc_L2-3	ENSG00000134115	-0.197646	6.82091	0.00900966	0.057477	CNTN6
SCZ2022	Exc_L2-3	ENSG00000144619	-0.0736885	6.12288	0.0133444	0.0686218	CNTN4
SCZ2022	Exc_L2-3	NA	-0.180126	12.9279	0.000323716	0.0144284	CNTN4_AS1
SCZ2022	Exc_L2-3	ENSG00000091181	-0.127479	8.85334	0.00292554	0.0354072	IL5RA
SCZ2022	Exc_L2-3	ENSG00000144455	-0.10266	10.3669	0.00128293	0.0248745	SUMF1
SCZ2022	Exc_L2-3	NA	-0.0835039	6.64142	0.00996346	0.0600923	GRM7_AS1
SCZ2022	Exc_L2-3	ENSG00000125046	-0.257762	21.0735	4.41993e-06	0.00214356	SSUH2
SCZ2022	Exc_L2-3	ENSG00000182533	-0.225085	6.69175	0.00968603	0.0594171	CAV3
SCZ2022	Exc_L2-3	ENSG00000156990	0.121107	6.24975	0.0124211	0.0661464	RPUSD3
SCZ2022	Exc_L2-3	ENSG00000163702	0.107724	5.18464	0.0227874	0.0899878	IL17RC
SCZ2022	Exc_L2-3	ENSG00000231177	0.160639	5.1096	0.0237938	0.0918706	LINC00852
SCZ2022	Exc_L2-3	ENSG00000240288	0.150932	5.92838	0.0148989	0.0724632	GHRLOS
SCZ2022	Exc_L2-3	ENSG00000224514	-0.0925575	7.90408	0.00493234	0.0444347	LINC00620
SCZ2022	Exc_L2-3	ENSG00000163528	0.103373	4.9601	0.0259388	0.0962906	CHCHD4
SCZ2022	Exc_L2-3	ENSG00000144596	-0.216683	9.94552	0.00161241	0.0277627	GRIP2
SCZ2022	Exc_L2-3	ENSG00000131379	-0.183084	6.3164	0.0119626	0.0649952	C3orf20
SCZ2022	Exc_L2-3	ENSG00000154783	-0.210471	5.77817	0.0162264	0.0755293	FGD5
SCZ2022	Exc_L2-3	ENSG00000169814	-0.0736658	6.44865	0.0111037	0.0630881	BTD
SCZ2022	Exc_L2-3	ENSG00000092345	-0.223631	9.41674	0.00215013	0.0314939	DAZL
SCZ2022	Exc_L2-3	ENSG00000154822	-0.0984696	6.63894	0.00997735	0.0600923	PLCL2
SCZ2022	Exc_L2-3	ENSG00000131374	-0.134341	12.1342	0.000495061	0.016891	TBC1D5
SCZ2022	Exc_L2-3	NA	-0.140275	8.48458	0.00358169	0.0384451	LOC339862
SCZ2022	Exc_L2-3	NA	-0.165419	5.6384	0.0175712	0.0785837	SATB1_AS1
SCZ2022	Exc_L2-3	ENSG00000183960	-0.223114	7.26261	0.00704051	0.0515166	KCNH8
SCZ2022	Exc_L2-3	ENSG00000271898	-0.280307	5.57226	0.0182472	0.0802067	MIR4791
SCZ2022	Exc_L2-3	ENSG00000129810	-0.148626	12.1528	0.000490144	0.0168266	SGO1
SCZ2022	Exc_L2-3	NA	-0.11424	5.2637	0.0217747	0.0877233	SGO1_AS1
SCZ2022	Exc_L2-3	ENSG00000231304	-0.211322	8.43095	0.00368887	0.0389723	LOC101927829
SCZ2022	Exc_L2-3	ENSG00000151789	-0.239491	8.23638	0.0041059	0.0409453	ZNF385D
SCZ2022	Exc_L2-3	NA	-0.330877	8.53047	0.0034925	0.0382665	ZNF385D_AS2
SCZ2022	Exc_L2-3	ENSG00000182247	-0.119388	5.77981	0.0162113	0.0754932	UBE2E2
SCZ2022	Exc_L2-3	ENSG00000170142	-0.128815	5.20127	0.0225703	0.0895173	UBE2E1
SCZ2022	Exc_L2-3	ENSG00000224074	-0.13598	6.46692	0.0109901	0.0627227	LINC00691
SCZ2022	Exc_L2-3	ENSG00000077092	-0.101491	5.48922	0.0191341	0.0821215	RARB
SCZ2022	Exc_L2-3	ENSG00000033867	-0.125395	5.16688	0.0230215	0.0905273	SLC4A7
SCZ2022	Exc_L2-3	ENSG00000163508	-0.161846	9.95674	0.00160261	0.0276388	EOMES
SCZ2022	Exc_L2-3	ENSG00000187118	-0.167201	12.2169	0.000473582	0.0166924	CMC1
SCZ2022	Exc_L2-3	ENSG00000206559	-0.136442	6.00176	0.0142916	0.0711575	ZCWPW2
SCZ2022	Exc_L2-3	NA	-0.232234	6.00538	0.0142624	0.0710815	LINC00693
SCZ2022	Exc_L2-3	NA	-0.191532	6.3012	0.0120656	0.0652104	RBMS3_AS3
SCZ2022	Exc_L2-3	ENSG00000144642	-0.26295	8.89929	0.00285281	0.0349849	RBMS3
SCZ2022	Exc_L2-3	NA	-0.308748	6.3081	0.0120187	0.0651262	RBMS3_AS1
SCZ2022	Exc_L2-3	ENSG00000163513	-0.211119	5.47896	0.0192467	0.082147	TGFBR2
SCZ2022	Exc_L2-3	ENSG00000144644	-0.158468	9.60959	0.00193564	0.030074	GADL1
SCZ2022	Exc_L2-3	ENSG00000265376	-0.189453	4.93777	0.026276	0.0970824	MIR466
SCZ2022	Exc_L2-3	ENSG00000163527	-0.102404	12.7119	0.000363339	0.0148309	STT3B
SCZ2022	Exc_L2-3	ENSG00000144645	-0.0774395	4.98608	0.0255521	0.0955095	OSBPL10
SCZ2022	Exc_L2-3	ENSG00000170293	-0.137681	5.10598	0.0238436	0.0919308	CMTM8
SCZ2022	Exc_L2-3	ENSG00000144635	-0.108826	5.13656	0.0234271	0.0913869	DYNC1LI1
SCZ2022	Exc_L2-3	ENSG00000182973	-0.0745412	5.14519	0.0233108	0.0911151	CNOT10
SCZ2022	Exc_L2-3	ENSG00000206557	-0.178803	8.98428	0.00272313	0.0343877	TRIM71
SCZ2022	Exc_L2-3	ENSG00000170266	-0.113551	4.99128	0.0254754	0.0955095	GLB1
SCZ2022	Exc_L2-3	ENSG00000153558	-0.0814138	4.97993	0.025643	0.095646	FBXL2
SCZ2022	Exc_L2-3	ENSG00000170248	-0.0751519	7.62188	0.00576644	0.0474371	PDCD6IP
SCZ2022	Exc_L2-3	ENSG00000144681	-0.236428	5.53136	0.0186786	0.0811569	STAC
SCZ2022	Exc_L2-3	ENSG00000163673	-0.116572	7.17993	0.00737238	0.0524146	DCLK3
SCZ2022	Exc_L2-3	ENSG00000008226	-0.104322	8.59184	0.00337672	0.0378331	DLEC1
SCZ2022	Exc_L2-3	ENSG00000183873	-0.169466	21.8999	2.87246e-06	0.001773	SCN5A
SCZ2022	Exc_L2-3	ENSG00000168028	0.155366	7.03925	0.00797426	0.0545211	RPSA
SCZ2022	Exc_L2-3	ENSG00000206760	0.212817	10.5247	0.00117787	0.0240457	SNORA6
SCZ2022	Exc_L2-3	ENSG00000010282	-0.155788	5.03795	0.0247979	0.0943598	HHATL
SCZ2022	Exc_L2-3	ENSG00000088727	-0.0760185	7.72892	0.00543432	0.0462435	KIF9
SCZ2022	Exc_L2-3	ENSG00000114650	0.0980592	4.93225	0.02636	0.0972667	SCAP
SCZ2022	Exc_L2-3	ENSG00000164051	0.138025	7.10732	0.00767698	0.0535322	CCDC51
SCZ2022	Exc_L2-3	ENSG00000232112	0.165028	9.18006	0.00244666	0.032869	TMA7
SCZ2022	Exc_L2-3	ENSG00000164053	0.101538	5.4299	0.0197948	0.0835036	ATRIP
SCZ2022	Exc_L2-3	ENSG00000213689	0.119983	6.43842	0.0111678	0.0632125	TREX1
SCZ2022	Exc_L2-3	ENSG00000010256	0.129354	5.6478	0.0174772	0.0783558	UQCRC1
SCZ2022	Exc_L2-3	ENSG00000008300	0.108338	4.94523	0.0261627	0.0968221	CELSR3
SCZ2022	Exc_L2-3	ENSG00000228350	0.124035	5.67547	0.0172037	0.0776645	LINC02585
SCZ2022	Exc_L2-3	NA	0.131785	6.75376	0.00935505	0.0585301	PRKAR2A_AS1
SCZ2022	Exc_L2-3	ENSG00000178467	0.0973467	6.7362	0.00944757	0.0586879	P4HTM
SCZ2022	Exc_L2-3	ENSG00000178057	0.153983	7.94784	0.00481449	0.044055	NDUFAF3
SCZ2022	Exc_L2-3	ENSG00000178149	0.153421	7.33026	0.00678034	0.0507566	DALRD3
SCZ2022	Exc_L2-3	ENSG00000199032	0.164619	6.26545	0.0123115	0.0658195	MIR425
SCZ2022	Exc_L2-3	ENSG00000207605	0.160553	6.03289	0.0140417	0.0704472	MIR191
SCZ2022	Exc_L2-3	ENSG00000178035	0.162273	11.2553	0.000793958	0.0203342	IMPDH2
SCZ2022	Exc_L2-3	ENSG00000198218	0.0962281	5.76919	0.0163095	0.0757233	QRICH1
SCZ2022	Exc_L2-3	ENSG00000172046	0.163959	7.15505	0.00747533	0.0527416	USP19
SCZ2022	Exc_L2-3	ENSG00000172037	0.125408	6.96805	0.00829779	0.0554546	LAMB2
SCZ2022	Exc_L2-3	ENSG00000264633	0.191806	5.56579	0.0183147	0.0803646	MIR4271
SCZ2022	Exc_L2-3	ENSG00000114316	0.14063	11.8137	0.000587956	0.0181802	USP4
SCZ2022	Exc_L2-3	ENSG00000233276	0.198965	8.95061	0.00277377	0.0346728	GPX1
SCZ2022	Exc_L2-3	ENSG00000173402	0.104377	10.5986	0.00113174	0.0236224	DAG1
SCZ2022	Exc_L2-3	NA	0.152472	8.35738	0.00384124	0.0398179	BSN_DT
SCZ2022	Exc_L2-3	ENSG00000164061	0.136099	12.4318	0.000422092	0.0158627	BSN
SCZ2022	Exc_L2-3	ENSG00000176095	0.113598	5.14082	0.0233696	0.091278	IP6K1
SCZ2022	Exc_L2-3	ENSG00000164076	0.138389	7.52737	0.00607684	0.0484788	CAMKV
SCZ2022	Exc_L2-3	ENSG00000164078	0.122442	5.34452	0.0207876	0.0856731	MST1R
SCZ2022	Exc_L2-3	ENSG00000114353	0.12448	7.23968	0.00713098	0.0516339	GNAI2
SCZ2022	Exc_L2-3	ENSG00000275334	0.117358	6.01121	0.0142153	0.0709162	MIR5787
SCZ2022	Exc_L2-3	ENSG00000214706	0.149701	5.74223	0.0165618	0.0761166	IFRD2
SCZ2022	Exc_L2-3	ENSG00000186792	0.138239	5.65449	0.0174107	0.0782004	HYAL3
SCZ2022	Exc_L2-3	ENSG00000114735	0.0844439	5.40985	0.0200235	0.0838524	HEMK1
SCZ2022	Exc_L2-3	ENSG00000114737	0.100778	8.90037	0.00285113	0.0349849	CISH
SCZ2022	Exc_L2-3	ENSG00000272543	0.183405	13.0509	0.000303145	0.0140976	MIR4787
SCZ2022	Exc_L2-3	ENSG00000090097	0.124657	7.46663	0.0062853	0.0492255	PCBP4
SCZ2022	Exc_L2-3	ENSG00000114779	0.113165	6.0859	0.0136265	0.0693722	ABHD14B
SCZ2022	Exc_L2-3	ENSG00000248487	0.140575	9.66275	0.00188041	0.0297234	ABHD14A
SCZ2022	Exc_L2-3	NA	0.123075	6.5191	0.0106722	0.0619498	ABHD14A_ACY1
SCZ2022	Exc_L2-3	ENSG00000164086	0.126953	6.27656	0.0122345	0.0656147	DUSP7
SCZ2022	Exc_L2-3	ENSG00000164091	0.101976	9.63423	0.00190984	0.0298325	WDR82
SCZ2022	Exc_L2-3	ENSG00000199150	0.114006	8.76335	0.00307345	0.0361617	MIRLET7G
SCZ2022	Exc_L2-3	ENSG00000168237	0.103918	5.25245	0.0219159	0.0879097	GLYCTK
SCZ2022	Exc_L2-3	ENSG00000163930	0.138863	6.818	0.00902435	0.0574967	BAP1
SCZ2022	Exc_L2-3	ENSG00000010318	0.130401	9.62232	0.00192227	0.0299577	PHF7
SCZ2022	Exc_L2-3	NA	0.133286	10.0173	0.00155076	0.0274025	TMEM110_MUSTN1
SCZ2022	Exc_L2-3	ENSG00000213533	0.138342	10.5299	0.00117455	0.0240206	STIMATE
SCZ2022	Exc_L2-3	ENSG00000275789	0.174141	7.61221	0.00579745	0.0474822	MIR8064
SCZ2022	Exc_L2-3	ENSG00000264013	-0.143686	6.10856	0.0134529	0.0688983	MIR3938
SCZ2022	Exc_L2-3	ENSG00000144730	-0.148761	9.82896	0.00171785	0.0285445	IL17RD
SCZ2022	Exc_L2-3	ENSG00000163684	0.108818	6.28461	0.0121791	0.0655244	RPP14
SCZ2022	Exc_L2-3	NA	-0.114525	4.89928	0.0268678	0.0983866	FAM3D_AS1
SCZ2022	Exc_L2-3	ENSG00000198643	-0.266455	22.0281	2.68691e-06	0.00176548	FAM3D
SCZ2022	Exc_L2-3	NA	-0.120034	10.8346	0.000996233	0.022572	C3orf67
SCZ2022	Exc_L2-3	NA	-0.120558	10.5561	0.00115807	0.023803	C3orf67_AS1
SCZ2022	Exc_L2-3	ENSG00000189283	-0.213167	6.49151	0.0108391	0.0623227	FHIT
SCZ2022	Exc_L2-3	ENSG00000281426	-0.279974	6.47721	0.0109266	0.0625358	MIR548BB
SCZ2022	Exc_L2-3	ENSG00000163638	-0.0993753	4.85636	0.0275444	0.0996362	ADAMTS9
SCZ2022	Exc_L2-3	NA	-0.174795	7.15992	0.00745504	0.0526521	ADAMTS9_AS1
SCZ2022	Exc_L2-3	NA	-0.144865	5.25866	0.0218379	0.0878167	SUCLG2_AS1
SCZ2022	Exc_L2-3	ENSG00000114541	-0.260322	6.60684	0.0101588	0.0604863	FRMD4B
SCZ2022	Exc_L2-3	ENSG00000187098	-0.218781	6.01566	0.0141795	0.0708938	MITF
SCZ2022	Exc_L2-3	ENSG00000163421	-0.158604	5.588	0.0180839	0.0799027	PROK2
SCZ2022	Exc_L2-3	ENSG00000163602	-0.0751048	6.44954	0.0110981	0.0630826	RYBP
SCZ2022	Exc_L2-3	ENSG00000144736	-0.178182	9.49691	0.00205818	0.0310282	SHQ1
SCZ2022	Exc_L2-3	ENSG00000255423	-0.16334	5.99664	0.0143332	0.0712773	EBLN2
SCZ2022	Exc_L2-3	ENSG00000113805	-0.101068	5.83807	0.015683	0.0742727	CNTN3
SCZ2022	Exc_L2-3	ENSG00000266396	-0.145692	5.40941	0.0200284	0.0838559	MIR4273
SCZ2022	Exc_L2-3	ENSG00000185008	-0.158985	9.64762	0.00189597	0.0297587	ROBO2
SCZ2022	Exc_L2-3	ENSG00000169855	-0.200361	9.35604	0.00222252	0.03193	ROBO1
SCZ2022	Exc_L2-3	ENSG00000265193	-0.289461	11.1059	0.000860542	0.0209921	MIR3923
SCZ2022	Exc_L2-3	ENSG00000242641	-0.243128	6.01737	0.0141657	0.0708798	LINC00971
SCZ2022	Exc_L2-3	ENSG00000264084	-0.159294	8.20379	0.00418029	0.0414145	MIR5688
SCZ2022	Exc_L2-3	ENSG00000281392	-0.185514	12.3695	0.000436402	0.0161914	LINC00506
SCZ2022	Exc_L2-3	ENSG00000163320	-0.0973289	5.44538	0.0196202	0.0831848	CGGBP1
SCZ2022	Exc_L2-3	ENSG00000044524	-0.196384	9.99369	0.00157077	0.0274487	EPHA3
SCZ2022	Exc_L2-3	ENSG00000178694	-0.165353	10.3675	0.00128253	0.0248745	NSUN3
SCZ2022	Exc_L2-3	ENSG00000239589	-0.273646	6.89197	0.00865836	0.0564951	LINC00879
SCZ2022	Exc_L2-3	ENSG00000278103	-0.239246	5.39554	0.0201883	0.0841102	MIR8060
SCZ2022	Exc_L2-3	ENSG00000080224	-0.182963	13.6174	0.000224101	0.0125342	EPHA6
SCZ2022	Exc_L2-3	ENSG00000183185	-0.161426	5.26164	0.0218004	0.0877529	GABRR3
SCZ2022	Exc_L2-3	ENSG00000196578	-0.347639	9.14162	0.0024986	0.0331393	OR5AC2
SCZ2022	Exc_L2-3	ENSG00000154165	-0.174418	5.39419	0.0202039	0.0841316	GPR15
SCZ2022	Exc_L2-3	NA	-0.108292	5.02333	0.025008	0.0946772	ST3GAL6_AS1
SCZ2022	Exc_L2-3	ENSG00000064225	-0.107395	5.35528	0.0206596	0.0853935	ST3GAL6
SCZ2022	Exc_L2-3	ENSG00000057019	-0.107251	6.07797	0.0136878	0.0694856	DCBLD2
SCZ2022	Exc_L2-3	ENSG00000144810	-0.210997	7.4685	0.00627877	0.0492255	COL8A1
SCZ2022	Exc_L2-3	ENSG00000184220	-0.139538	8.90604	0.00284228	0.0349783	CMSS1
SCZ2022	Exc_L2-3	ENSG00000168386	-0.147402	8.80675	0.00300119	0.0358962	FILIP1L
SCZ2022	Exc_L2-3	ENSG00000264897	-0.162539	7.7752	0.00529683	0.04562	MIR3921
SCZ2022	Exc_L2-3	ENSG00000181458	-0.191372	6.44344	0.0111363	0.0631418	TMEM45A
SCZ2022	Exc_L2-3	ENSG00000144820	-0.292751	12.7242	0.000360958	0.0148233	ADGRG7
SCZ2022	Exc_L2-3	ENSG00000154175	-0.245842	7.21429	0.00723253	0.0518548	ABI3BP
SCZ2022	Exc_L2-3	ENSG00000081148	-0.190066	7.57156	0.00592965	0.0478696	IMPG2
SCZ2022	Exc_L2-3	ENSG00000138468	-0.175315	6.66399	0.00983803	0.059836	SENP7
SCZ2022	Exc_L2-3	ENSG00000066422	-0.196913	7.03118	0.00801026	0.054611	ZBTB11
SCZ2022	Exc_L2-3	ENSG00000182504	-0.106541	5.50762	0.0189338	0.08181	CEP97
SCZ2022	Exc_L2-3	ENSG00000265328	-0.254254	8.00752	0.00465835	0.0435774	MIR548AB
SCZ2022	Exc_L2-3	ENSG00000170017	-0.15665	7.42574	0.00642973	0.0496464	ALCAM
SCZ2022	Exc_L2-3	ENSG00000114423	-0.15971	9.64267	0.00190108	0.0297642	CBLB
SCZ2022	Exc_L2-3	NA	-0.147966	7.2036	0.00727575	0.0520913	LINC00882
SCZ2022	Exc_L2-3	ENSG00000114439	-0.123653	8.64569	0.00327835	0.0371671	BBX
SCZ2022	Exc_L2-3	ENSG00000198919	-0.124493	6.51172	0.0107166	0.062066	DZIP3
SCZ2022	Exc_L2-3	ENSG00000138472	-0.149086	6.63608	0.00999338	0.0600923	GUCA1C
SCZ2022	Exc_L2-3	ENSG00000114487	-0.321223	8.68232	0.00321312	0.0367892	MORC1
SCZ2022	Exc_L2-3	ENSG00000228980	-0.172553	6.24366	0.0124639	0.0662	LINC01205
SCZ2022	Exc_L2-3	ENSG00000177707	-0.107497	13.5445	0.000232971	0.012576	NECTIN3
SCZ2022	Exc_L2-3	ENSG00000153283	-0.19188	8.05986	0.00452567	0.0429559	CD96
SCZ2022	Exc_L2-3	ENSG00000177494	-0.242695	9.17156	0.00245805	0.0329395	ZBED2
SCZ2022	Exc_L2-3	ENSG00000176040	-0.177311	10.5003	0.00119356	0.0241907	TMPRSS7
SCZ2022	Exc_L2-3	ENSG00000091986	-0.133408	5.85642	0.0155204	0.0738114	CCDC80
SCZ2022	Exc_L2-3	ENSG00000206531	-0.208397	8.44686	0.00365675	0.0387738	CD200R1L
SCZ2022	Exc_L2-3	ENSG00000144857	-0.115654	6.80928	0.00906855	0.0576881	BOC
SCZ2022	Exc_L2-3	ENSG00000206530	-0.176209	6.5104	0.0107245	0.0620767	CFAP44
SCZ2022	Exc_L2-3	ENSG00000151576	-0.11346	5.52858	0.0187083	0.0812346	QTRT2
SCZ2022	Exc_L2-3	ENSG00000151577	-0.143677	5.66136	0.0173427	0.0781017	DRD3
SCZ2022	Exc_L2-3	ENSG00000174255	-0.320161	8.48388	0.00358308	0.0384451	ZNF80
SCZ2022	Exc_L2-3	NA	-0.233648	6.13786	0.0132317	0.0683712	ZBTB20_AS5
SCZ2022	Exc_L2-3	ENSG00000114626	0.163084	5.2175	0.0223607	0.089045	ABTB1
SCZ2022	Exc_L2-3	ENSG00000074416	0.159069	9.39568	0.00217497	0.0316217	MGLL
SCZ2022	Exc_L2-3	ENSG00000058262	0.133751	10.5983	0.00113189	0.0236224	SEC61A1
SCZ2022	Exc_L2-3	ENSG00000198685	-0.149552	5.83134	0.0157432	0.0744712	LINC01565
SCZ2022	Exc_L2-3	ENSG00000163902	0.073603	6.93737	0.00844133	0.0559866	RPN1
SCZ2022	Exc_L2-3	ENSG00000169714	0.0617664	7.19441	0.00731312	0.0521938	CNBP
SCZ2022	Exc_L2-3	ENSG00000163913	0.08067	5.6967	0.0169969	0.0771582	IFT122
SCZ2022	Exc_L2-3	NA	0.105106	8.07739	0.0044821	0.0429263	H1FOO
SCZ2022	Exc_L2-3	NA	-0.124455	5.37512	0.0204259	0.084719	ACPP
SCZ2022	Exc_L2-3	ENSG00000154928	-0.0669563	5.60563	0.0179029	0.079486	EPHB1
SCZ2022	Exc_L2-3	ENSG00000073711	-0.106829	5.77019	0.0163002	0.0757172	PPP2R3A
SCZ2022	Exc_L2-3	ENSG00000244578	-0.0953764	6.82683	0.00897983	0.0574621	LINC01391
SCZ2022	Exc_L2-3	ENSG00000248932	-0.106058	8.54676	0.00346137	0.03809	LOC100507291
SCZ2022	Exc_L2-3	ENSG00000155890	-0.186562	7.64778	0.00568423	0.0471076	TRIM42
SCZ2022	Exc_L2-3	ENSG00000114126	-0.128107	12.1356	0.000494686	0.016891	TFDP2
SCZ2022	Exc_L2-3	ENSG00000175066	-0.153631	5.41559	0.0199577	0.0837146	GK5
SCZ2022	Exc_L2-3	ENSG00000114127	-0.143197	7.64153	0.00570396	0.0472101	XRN1
SCZ2022	Exc_L2-3	ENSG00000175054	-0.113522	9.45727	0.00210314	0.0312822	ATR
SCZ2022	Exc_L2-3	ENSG00000120756	-0.115331	7.52474	0.00608573	0.0484788	PLS1
SCZ2022	Exc_L2-3	ENSG00000163710	-0.117316	5.43522	0.0197346	0.0834136	PCOLCE2
SCZ2022	Exc_L2-3	ENSG00000175040	-0.0722959	4.95504	0.0260147	0.0964299	CHST2
SCZ2022	Exc_L2-3	ENSG00000181804	-0.134274	4.96772	0.0258247	0.096009	SLC9A9
SCZ2022	Exc_L2-3	ENSG00000152952	-0.20356	8.33116	0.00389708	0.0400705	PLOD2
SCZ2022	Exc_L2-3	ENSG00000163746	-0.255567	6.9236	0.00850656	0.0561108	PLSCR2
SCZ2022	Exc_L2-3	ENSG00000231213	-0.336894	9.83494	0.00171228	0.0285097	PLSCR5
SCZ2022	Exc_L2-3	ENSG00000241131	-0.272689	7.29057	0.00693175	0.0511512	LINC02032
SCZ2022	Exc_L2-3	ENSG00000071794	-0.107647	6.11341	0.013416	0.0688075	HLTF
SCZ2022	Exc_L2-3	ENSG00000169903	-0.213924	5.0442	0.0247085	0.0941251	TM4SF4
SCZ2022	Exc_L2-3	ENSG00000114744	-0.114712	5.20595	0.0225097	0.0894287	COMMD2
SCZ2022	Exc_L2-3	ENSG00000244541	-0.11195	4.86049	0.0274785	0.0994684	LINC01213
SCZ2022	Exc_L2-3	NA	-0.195517	7.22948	0.00717161	0.0517092	LINC01214
SCZ2022	Exc_L2-3	NA	-0.125942	8.69643	0.00318834	0.0367327	CLRN1_AS1
SCZ2022	Exc_L2-3	ENSG00000144893	-0.0932573	7.32314	0.00680725	0.0507636	MED12L
SCZ2022	Exc_L2-3	ENSG00000174944	-0.182467	13.0736	0.000299487	0.0139661	P2RY14
SCZ2022	Exc_L2-3	ENSG00000138271	-0.207091	8.08291	0.00446847	0.0429263	GPR87
SCZ2022	Exc_L2-3	ENSG00000169313	-0.123909	5.25996	0.0218215	0.0877904	P2RY12
SCZ2022	Exc_L2-3	ENSG00000152580	-0.201743	14.0263	0.00018027	0.0114035	IGSF10
SCZ2022	Exc_L2-3	ENSG00000264330	-0.259079	7.46649	0.0062858	0.0492255	MIR5186
SCZ2022	Exc_L2-3	NA	-0.217126	8.62678	0.00331256	0.0373814	AADACL2_AS1
SCZ2022	Exc_L2-3	ENSG00000114771	-0.248421	5.73142	0.016664	0.0763107	AADAC
SCZ2022	Exc_L2-3	ENSG00000198829	-0.207326	6.32823	0.0118831	0.0648154	SUCNR1
SCZ2022	Exc_L2-3	ENSG00000152601	-0.115103	6.9739	0.00827071	0.0554168	MBNL1
SCZ2022	Exc_L2-3	ENSG00000221962	-0.144887	7.96773	0.00476185	0.0439878	TMEM14EP
SCZ2022	Exc_L2-3	NA	-0.138545	8.07535	0.00448713	0.0429263	ARHGEF26_AS1
SCZ2022	Exc_L2-3	ENSG00000114790	-0.187845	16.3346	5.30861e-05	0.0065534	ARHGEF26
SCZ2022	Exc_L2-3	ENSG00000196549	-0.227	5.20899	0.0224704	0.0893442	MME
SCZ2022	Exc_L2-3	ENSG00000114805	-0.204405	8.28364	0.00400039	0.0406403	PLCH1
SCZ2022	Exc_L2-3	ENSG00000174928	-0.176989	12.7829	0.000349807	0.0146576	C3orf33
SCZ2022	Exc_L2-3	ENSG00000163655	-0.0948466	9.76187	0.00178168	0.0291261	GMPS
SCZ2022	Exc_L2-3	ENSG00000169282	-0.121186	5.09658	0.023973	0.0922202	KCNAB1
SCZ2022	Exc_L2-3	ENSG00000197980	-0.184383	7.50568	0.00615049	0.0486981	LEKR1
SCZ2022	Exc_L2-3	ENSG00000197415	-0.159016	6.49063	0.0108444	0.0623227	VEPH1
SCZ2022	Exc_L2-3	NA	-0.202637	5.55982	0.0183773	0.0805005	PQLC2L
SCZ2022	Exc_L2-3	ENSG00000174891	-0.207356	12.1928	0.00047974	0.0166924	RSRC1
SCZ2022	Exc_L2-3	ENSG00000118849	-0.14096	10.8831	0.000970439	0.0223607	RARRES1
SCZ2022	Exc_L2-3	ENSG00000118855	-0.135848	12.9526	0.00031948	0.0143022	MFSD1
SCZ2022	Exc_L2-3	ENSG00000238741	-0.119262	5.03455	0.0248465	0.0944345	SCARNA7
SCZ2022	Exc_L2-3	ENSG00000169251	-0.127292	8.09172	0.0044468	0.0429005	NMD3
SCZ2022	Exc_L2-3	ENSG00000182447	-0.146711	6.26689	0.0123015	0.0657834	OTOL1
SCZ2022	Exc_L2-3	ENSG00000241767	-0.272166	9.30193	0.00228912	0.0322563	LINC01324
SCZ2022	Exc_L2-3	ENSG00000090402	-0.272541	5.6077	0.0178818	0.0794749	SI
SCZ2022	Exc_L2-3	NA	-0.177053	5.1343	0.0234575	0.0913945	LINC01322
SCZ2022	Exc_L2-3	ENSG00000114200	-0.219141	6.82635	0.00898225	0.0574621	BCHE
SCZ2022	Exc_L2-3	ENSG00000169064	-0.184262	12.1683	0.00048609	0.0167532	ZBBX
SCZ2022	Exc_L2-3	ENSG00000163536	-0.0746788	5.51384	0.0188666	0.0817124	SERPINI1
SCZ2022	Exc_L2-3	ENSG00000244227	-0.140156	6.85924	0.00881839	0.0569922	LRRC77P
SCZ2022	Exc_L2-3	ENSG00000173905	-0.184424	13.266	0.00027026	0.0132767	GOLIM4
SCZ2022	Exc_L2-3	ENSG00000242268	-0.252781	6.81904	0.00901911	0.0574813	LINC02082
SCZ2022	Exc_L2-3	ENSG00000085276	-0.215887	5.4952	0.0190687	0.0820073	MECOM
SCZ2022	Exc_L2-3	ENSG00000008952	-0.0868899	7.59775	0.00584413	0.0476747	SEC62
SCZ2022	Exc_L2-3	ENSG00000173890	-0.160368	13.2572	0.000271528	0.0132767	GPR160
SCZ2022	Exc_L2-3	ENSG00000013297	-0.104197	8.58467	0.00339005	0.0378538	CLDN11
SCZ2022	Exc_L2-3	ENSG00000013293	-0.116972	7.46035	0.00630726	0.0492988	SLC7A14
SCZ2022	Exc_L2-3	ENSG00000163577	-0.167833	8.08644	0.00445978	0.0429005	EIF5A2
SCZ2022	Exc_L2-3	ENSG00000163581	-0.221792	7.48454	0.00622309	0.0489779	SLC2A2
SCZ2022	Exc_L2-3	ENSG00000154310	-0.0867148	5.63383	0.0176171	0.0787108	TNIK
SCZ2022	Exc_L2-3	ENSG00000075651	-0.16561	5.74938	0.0164945	0.076034	PLD1
SCZ2022	Exc_L2-3	ENSG00000121853	-0.281625	11.0581	0.000882998	0.0212797	GHSR
SCZ2022	Exc_L2-3	ENSG00000121858	-0.277844	12.3865	0.000432455	0.0161331	TNFSF10
SCZ2022	Exc_L2-3	ENSG00000169760	-0.106018	6.1062	0.0134709	0.0689039	NLGN1
SCZ2022	Exc_L2-3	NA	-0.23637	6.42817	0.0112324	0.0634128	NAALADL2_AS2
SCZ2022	Exc_L2-3	NA	-0.286719	7.83133	0.00513484	0.0450243	LINC01208
SCZ2022	Exc_L2-3	ENSG00000203645	-0.209764	12.1507	0.000490697	0.0168266	LINC00501
SCZ2022	Exc_L2-3	ENSG00000197584	-0.109655	6.08183	0.013658	0.0694282	KCNMB2
SCZ2022	Exc_L2-3	ENSG00000223941	-0.223573	7.10484	0.00768763	0.0535322	LINC01014
SCZ2022	Exc_L2-3	NA	-0.143763	7.1375	0.00754885	0.0530581	KCNMB2_AS1
SCZ2022	Exc_L2-3	ENSG00000171121	-0.179472	7.93121	0.00485894	0.044148	KCNMB3
SCZ2022	Exc_L2-3	ENSG00000058056	-0.148271	10.2073	0.00139886	0.0259904	USP13
SCZ2022	Exc_L2-3	NA	-0.17014	5.16315	0.023071	0.0906157	SOX2_OT
SCZ2022	Exc_L2-3	ENSG00000242512	-0.33849	9.14148	0.00249879	0.0331393	LINC01206
SCZ2022	Exc_L2-3	ENSG00000172578	-0.114938	8.95465	0.00276764	0.0346704	KLHL6
SCZ2022	Exc_L2-3	ENSG00000175166	0.0841585	4.92315	0.0264992	0.0975356	PSMD2
SCZ2022	Exc_L2-3	ENSG00000114867	0.141128	6.74983	0.00937569	0.0585794	EIF4G1
SCZ2022	Exc_L2-3	ENSG00000175182	0.130055	7.14644	0.00751129	0.0528603	FAM131A
SCZ2022	Exc_L2-3	ENSG00000114859	0.12817	5.74355	0.0165493	0.0760933	CLCN2
SCZ2022	Exc_L2-3	ENSG00000157005	-0.20671	5.69932	0.0169715	0.0770947	SST
SCZ2022	Exc_L2-3	ENSG00000228804	-0.157429	9.41527	0.00215185	0.0314939	LOC100131635
SCZ2022	Exc_L2-3	ENSG00000198471	-0.200706	12.4892	0.000409321	0.0157193	RTP2
SCZ2022	Exc_L2-3	ENSG00000145012	-0.138777	10.2891	0.00133817	0.0254356	LPP
SCZ2022	Exc_L2-3	NA	-0.10525	6.04866	0.0139169	0.0700798	LPP_AS1
SCZ2022	Exc_L2-3	ENSG00000207651	-0.177767	6.35339	0.0117157	0.0645551	MIR28
SCZ2022	Exc_L2-3	ENSG00000188001	-0.175741	9.53622	0.00201456	0.0307376	TPRG1
SCZ2022	Exc_L2-3	NA	-0.220165	5.20425	0.0225318	0.0894465	TPRG1_AS2
SCZ2022	Exc_L2-3	ENSG00000073282	-0.29615	6.467	0.0109896	0.0627227	TP63
SCZ2022	Exc_L2-3	ENSG00000163347	-0.220401	12.7742	0.000351441	0.0146576	CLDN1
SCZ2022	Exc_L2-3	ENSG00000113946	-0.271387	20.0846	7.40899e-06	0.00298126	CLDN16
SCZ2022	Exc_L2-3	ENSG00000196083	-0.116045	8.70957	0.00316545	0.0366414	IL1RAP
SCZ2022	Exc_L2-3	ENSG00000205835	-0.179319	13.0727	0.000299632	0.0139661	GMNC
SCZ2022	Exc_L2-3	ENSG00000188729	-0.271983	5.33614	0.0208876	0.0859342	OSTN
SCZ2022	Exc_L2-3	ENSG00000188958	-0.189041	5.82842	0.0157693	0.074508	UTS2B
SCZ2022	Exc_L2-3	ENSG00000152492	-0.158606	5.13429	0.0234577	0.0913945	CCDC50
SCZ2022	Exc_L2-3	ENSG00000180611	-0.0903975	7.17927	0.00737506	0.0524154	MB21D2
SCZ2022	Exc_L2-3	ENSG00000187527	-0.182029	4.85816	0.0275157	0.0995853	ATP13A5
SCZ2022	Exc_L2-3	NA	-0.200942	7.13386	0.00756419	0.0530927	ATP13A5_AS1
SCZ2022	Exc_L2-3	ENSG00000127249	-0.117389	6.30422	0.0120451	0.0651822	ATP13A4
SCZ2022	Exc_L2-3	ENSG00000214146	-0.150683	6.50973	0.0107286	0.0620826	LINC02026
SCZ2022	Exc_L2-3	ENSG00000041802	0.14926	6.43082	0.0112157	0.0633708	LSG1
SCZ2022	Exc_L2-3	ENSG00000174013	0.0659127	5.54808	0.018501	0.08073	FBXO45
SCZ2022	Exc_L2-3	ENSG00000174007	0.111845	5.81611	0.0158801	0.0747023	CEP19
SCZ2022	Exc_L2-3	ENSG00000145016	0.0737793	6.32114	0.0119307	0.0649364	RUBCN
SCZ2022	Exc_L2-3	ENSG00000122068	0.0773206	8.81497	0.00298769	0.0358193	FYTTD1
SCZ2022	Exc_L2-3	ENSG00000182903	0.0902448	8.06188	0.00452062	0.0429559	ZNF721
SCZ2022	Exc_L2-3	ENSG00000174227	0.127989	16.7514	4.26099e-05	0.00576681	PIGG
SCZ2022	Exc_L2-3	ENSG00000185619	0.0984547	8.27186	0.00402643	0.040657	PCGF3
SCZ2022	Exc_L2-3	NA	0.104724	4.8733	0.0272753	0.0990307	CTBP1_DT
SCZ2022	Exc_L2-3	ENSG00000174137	-0.138923	7.59768	0.00584435	0.0476747	FAM53A
SCZ2022	Exc_L2-3	ENSG00000163950	0.101938	5.79602	0.0160625	0.0751266	SLBP
SCZ2022	Exc_L2-3	ENSG00000249784	0.152213	8.99637	0.00270516	0.0342895	SCARNA22
SCZ2022	Exc_L2-3	ENSG00000284276	0.111794	5.7439	0.0165461	0.0760933	MIR4800
SCZ2022	Exc_L2-3	ENSG00000159733	0.101389	12.0707	0.000512199	0.0171971	ZFYVE28
SCZ2022	Exc_L2-3	ENSG00000206113	0.0996313	7.84973	0.00508284	0.044858	CFAP99
SCZ2022	Exc_L2-3	ENSG00000087269	0.113001	6.12114	0.0133575	0.0686546	NOP14
SCZ2022	Exc_L2-3	ENSG00000197386	0.0618516	6.41963	0.0112866	0.063523	HTT
SCZ2022	Exc_L2-3	ENSG00000163956	0.0965329	5.43175	0.0197739	0.0835036	LRPAP1
SCZ2022	Exc_L2-3	ENSG00000072832	0.0902651	5.34587	0.0207715	0.0856731	CRMP1
SCZ2022	Exc_L2-3	ENSG00000152969	0.0984563	6.10318	0.0134939	0.0689211	JAKMIP1
SCZ2022	Exc_L2-3	NA	0.078458	5.86271	0.015465	0.0737598	LINC02495
SCZ2022	Exc_L2-3	ENSG00000163995	0.0786302	5.66021	0.0173541	0.0781337	ABLIM2
SCZ2022	Exc_L2-3	ENSG00000207807	0.0852785	5.48882	0.0191384	0.0821215	MIR95
SCZ2022	Exc_L2-3	ENSG00000170801	-0.201104	9.8702	0.00167977	0.028315	HTRA3
SCZ2022	Exc_L2-3	ENSG00000215612	-0.136606	7.955	0.00479547	0.0440178	HMX1
SCZ2022	Exc_L2-3	ENSG00000186146	-0.189733	14.1295	0.000170643	0.0112746	DEFB131A
SCZ2022	Exc_L2-3	ENSG00000221275	-0.14848	12.0283	0.000523987	0.0173603	MIR548I2
SCZ2022	Exc_L2-3	ENSG00000109684	-0.201575	8.58711	0.00338551	0.0378398	CLNK
SCZ2022	Exc_L2-3	ENSG00000207716	-0.218711	5.5615	0.0183597	0.0804866	MIR572
SCZ2022	Exc_L2-3	NA	0.119289	7.21715	0.00722101	0.0517984	CPEB2_DT
SCZ2022	Exc_L2-3	ENSG00000137449	0.109657	7.2459	0.0071063	0.0516262	CPEB2
SCZ2022	Exc_L2-3	ENSG00000137440	-0.336493	15.107	0.000101588	0.00890648	FGFBP1
SCZ2022	Exc_L2-3	ENSG00000250092	-0.0887443	5.34686	0.0207596	0.0856672	LOC105374516
SCZ2022	Exc_L2-3	ENSG00000249948	-0.28025	12.9829	0.000314356	0.0143022	GBA3
SCZ2022	Exc_L2-3	ENSG00000109819	-0.144365	5.604	0.0179196	0.079486	PPARGC1A
SCZ2022	Exc_L2-3	ENSG00000168228	-0.122423	9.77821	0.00176592	0.0290315	ZCCHC4
SCZ2022	Exc_L2-3	ENSG00000157765	-0.202151	6.69501	0.00966833	0.0593712	SLC34A2
SCZ2022	Exc_L2-3	ENSG00000168214	-0.112532	6.91938	0.00852665	0.0561342	RBPJ
SCZ2022	Exc_L2-3	ENSG00000249699	-0.207642	6.33725	0.0118228	0.0647588	LINC02261
SCZ2022	Exc_L2-3	NA	-0.290877	7.68786	0.00555936	0.0465819	LINC02506
SCZ2022	Exc_L2-3	ENSG00000251329	-0.269237	6.6809	0.00974516	0.0595021	LINC02353
SCZ2022	Exc_L2-3	ENSG00000197057	-0.129727	5.28745	0.0214797	0.0870212	DTHD1
SCZ2022	Exc_L2-3	ENSG00000261761	-0.167051	5.44888	0.0195809	0.0830923	LINC02616
SCZ2022	Exc_L2-3	ENSG00000174145	-0.0881505	9.70305	0.00183963	0.0294355	NWD2
SCZ2022	Exc_L2-3	ENSG00000154274	-0.163812	5.94954	0.0147211	0.0720631	C4orf19
SCZ2022	Exc_L2-3	ENSG00000249534	-0.253746	5.66971	0.0172603	0.0778856	LINC01258
SCZ2022	Exc_L2-3	ENSG00000035928	-0.140411	5.30809	0.0212266	0.0866879	RFC1
SCZ2022	Exc_L2-3	ENSG00000163694	-0.171843	5.08168	0.02418	0.0927886	RBM47
SCZ2022	Exc_L2-3	ENSG00000263642	-0.239787	7.18039	0.00737047	0.0524146	MIR4802
SCZ2022	Exc_L2-3	ENSG00000179299	-0.220067	5.74747	0.0165124	0.0760779	NSUN7
SCZ2022	Exc_L2-3	ENSG00000163697	-0.0610767	6.37541	0.0115712	0.0641804	APBB2
SCZ2022	Exc_L2-3	ENSG00000109132	-0.193131	6.40752	0.0113638	0.0636953	PHOX2B
SCZ2022	Exc_L2-3	ENSG00000109133	-0.126594	7.95694	0.00479033	0.0440178	TMEM33
SCZ2022	Exc_L2-3	ENSG00000014824	-0.147252	6.24732	0.0124381	0.0661464	SLC30A9
SCZ2022	Exc_L2-3	ENSG00000188848	-0.16067	5.88033	0.015311	0.0734674	BEND4
SCZ2022	Exc_L2-3	ENSG00000250781	-0.244877	6.13785	0.0132318	0.0683712	LOC105374428
SCZ2022	Exc_L2-3	ENSG00000124406	-0.0600102	6.68829	0.00970482	0.0594177	ATP8A1
SCZ2022	Exc_L2-3	ENSG00000251350	-0.264316	9.66422	0.00187892	0.0297234	LINC02475
SCZ2022	Exc_L2-3	ENSG00000183783	-0.158668	10.7555	0.00103967	0.0229339	KCTD8
SCZ2022	Exc_L2-3	ENSG00000163285	-0.132994	7.02908	0.00801964	0.0546145	GABRG1
SCZ2022	Exc_L2-3	ENSG00000170516	-0.223028	11.6073	0.000656946	0.0187152	COX7B2
SCZ2022	Exc_L2-3	ENSG00000163288	-0.0866624	4.9306	0.0263851	0.0972973	GABRB1
SCZ2022	Exc_L2-3	ENSG00000145244	-0.117743	4.99314	0.025448	0.0954745	CORIN
SCZ2022	Exc_L2-3	ENSG00000282917	-0.133195	7.40549	0.00650251	0.0498305	LOC101927179
SCZ2022	Exc_L2-3	ENSG00000170448	-0.0907511	6.32514	0.0119038	0.0648831	NFXL1
SCZ2022	Exc_L2-3	NA	-0.102779	6.64971	0.00991719	0.0600485	LOC101927157
SCZ2022	Exc_L2-3	ENSG00000074966	-0.270045	7.00159	0.00814372	0.0549452	TXK
SCZ2022	Exc_L2-3	ENSG00000135605	-0.14163	9.99327	0.00157113	0.0274487	TEC
SCZ2022	Exc_L2-3	ENSG00000109171	-0.0946597	9.30371	0.0022869	0.0322563	SLAIN2
SCZ2022	Exc_L2-3	ENSG00000109180	-0.186365	15.933	6.56256e-05	0.00707263	OCIAD1
SCZ2022	Exc_L2-3	ENSG00000109182	-0.183622	7.60795	0.00581114	0.0475179	CWH43
SCZ2022	Exc_L2-3	ENSG00000163071	-0.173518	8.68658	0.00320562	0.0367892	SPATA18
SCZ2022	Exc_L2-3	ENSG00000109189	-0.09945	7.28221	0.00696408	0.051228	USP46
SCZ2022	Exc_L2-3	ENSG00000184178	-0.125732	7.90301	0.00493527	0.0444414	SCFD2
SCZ2022	Exc_L2-3	ENSG00000134853	-0.0979306	11.899	0.000561649	0.0178753	PDGFRA
SCZ2022	Exc_L2-3	NA	-0.112311	6.93627	0.0084465	0.0559866	LNX1_AS1
SCZ2022	Exc_L2-3	ENSG00000109220	-0.114126	5.39978	0.0201393	0.0840266	CHIC2
SCZ2022	Exc_L2-3	ENSG00000250456	-0.232478	5.93826	0.0148156	0.0723093	LINC02260
SCZ2022	Exc_L2-3	NA	-0.242621	8.31057	0.00394151	0.0403238	KIAA1211
SCZ2022	Exc_L2-3	ENSG00000157426	-0.107408	7.54253	0.00602594	0.0482099	AASDH
SCZ2022	Exc_L2-3	ENSG00000249693	-0.110201	7.25485	0.00707097	0.0515492	THEGL
SCZ2022	Exc_L2-3	ENSG00000128040	-0.175378	9.31324	0.00227503	0.0322502	SPINK2
SCZ2022	Exc_L2-3	ENSG00000084093	-0.265949	7.1985	0.00729646	0.0521479	REST
SCZ2022	Exc_L2-3	ENSG00000163453	-0.185316	9.47234	0.00208594	0.0311956	IGFBP7
SCZ2022	Exc_L2-3	NA	-0.14403	6.45739	0.0110492	0.0629014	IGFBP7_AS1
SCZ2022	Exc_L2-3	ENSG00000248505	-0.218829	7.57598	0.00591511	0.0478444	LINC02380
SCZ2022	Exc_L2-3	ENSG00000250340	-0.290796	9.45517	0.00210555	0.0312822	LINC02494
SCZ2022	Exc_L2-3	ENSG00000251266	-0.245111	10.9554	0.00093331	0.0219319	LINC02429
SCZ2022	Exc_L2-3	NA	-0.302861	18.0506	2.15115e-05	0.00448518	LOC105377245
SCZ2022	Exc_L2-3	ENSG00000265829	-0.21519	7.96262	0.00477532	0.0439878	MIR548AG1
SCZ2022	Exc_L2-3	ENSG00000150471	-0.111781	9.20671	0.00241129	0.0327582	ADGRL3
SCZ2022	Exc_L2-3	NA	-0.257765	7.97463	0.00474376	0.0438845	ADGRL3_AS1
SCZ2022	Exc_L2-3	ENSG00000205678	-0.225798	6.29315	0.0121205	0.065334	TECRL
SCZ2022	Exc_L2-3	ENSG00000145242	-0.132981	8.25399	0.00406625	0.0407405	EPHA5
SCZ2022	Exc_L2-3	ENSG00000221563	-0.277781	9.65732	0.00188598	0.0297541	MIR1269A
SCZ2022	Exc_L2-3	ENSG00000250075	-0.122835	5.99426	0.0143525	0.0713328	LOC101927237
SCZ2022	Exc_L2-3	ENSG00000035720	-0.184772	6.44473	0.0111282	0.0631395	STAP1
SCZ2022	Exc_L2-3	NA	-0.172124	5.82703	0.0157817	0.0745496	UBA6_AS1
SCZ2022	Exc_L2-3	ENSG00000153802	-0.252025	8.60109	0.00335961	0.0376828	TMPRSS11D
SCZ2022	Exc_L2-3	ENSG00000187054	-0.23464	5.43776	0.0197059	0.0833549	TMPRSS11A
SCZ2022	Exc_L2-3	ENSG00000185873	-0.235913	10.9536	0.000934206	0.0219319	TMPRSS11B
SCZ2022	Exc_L2-3	ENSG00000083896	-0.132467	10.2833	0.0013424	0.0254356	YTHDC1
SCZ2022	Exc_L2-3	ENSG00000087128	-0.304261	11.2825	0.000782414	0.0202193	TMPRSS11E
SCZ2022	Exc_L2-3	ENSG00000109181	-0.27234	11.9388	0.000549768	0.0177156	UGT2B10
SCZ2022	Exc_L2-3	ENSG00000135220	-0.260569	6.15311	0.0131181	0.0681212	UGT2A3
SCZ2022	Exc_L2-3	ENSG00000213759	-0.224448	5.58208	0.0181451	0.0799823	UGT2B11
SCZ2022	Exc_L2-3	ENSG00000156096	-0.29792	7.99205	0.00469833	0.0436987	UGT2B4
SCZ2022	Exc_L2-3	ENSG00000109193	-0.259806	8.64535	0.00327897	0.0371671	SULT1E1
SCZ2022	Exc_L2-3	ENSG00000018189	-0.0642957	9.2375	0.00237109	0.032545	RUFY3
SCZ2022	Exc_L2-3	ENSG00000080493	-0.114066	7.59485	0.00585352	0.0477075	SLC4A4
SCZ2022	Exc_L2-3	ENSG00000145321	-0.261914	6.1188	0.0133751	0.0686806	GC
SCZ2022	Exc_L2-3	ENSG00000169435	-0.248586	7.58821	0.00587514	0.0477537	RASSF6
SCZ2022	Exc_L2-3	ENSG00000169429	-0.251472	7.84829	0.00508688	0.0448587	CXCL8
SCZ2022	Exc_L2-3	ENSG00000163737	-0.248112	5.49757	0.0190429	0.0819881	PF4
SCZ2022	Exc_L2-3	ENSG00000124882	-0.258625	7.30113	0.00689111	0.0509916	EREG
SCZ2022	Exc_L2-3	ENSG00000109321	-0.276766	8.50876	0.0035344	0.0383803	AREG
SCZ2022	Exc_L2-3	ENSG00000174808	-0.132746	5.43587	0.0197273	0.0834008	BTC
SCZ2022	Exc_L2-3	ENSG00000169116	-0.124097	10.3364	0.00130435	0.0251282	PARM1
SCZ2022	Exc_L2-3	ENSG00000138744	-0.0763946	8.32431	0.00391179	0.0401986	NAAA
SCZ2022	Exc_L2-3	ENSG00000198301	-0.11982	13.7157	0.000212672	0.012212	SDAD1
SCZ2022	Exc_L2-3	ENSG00000138764	-0.105666	8.8026	0.00300801	0.0359234	CCNG2
SCZ2022	Exc_L2-3	ENSG00000169288	-0.0999179	4.99859	0.025368	0.0953534	MRPL1
SCZ2022	Exc_L2-3	ENSG00000138772	-0.197807	6.20533	0.0127367	0.0671236	ANXA3
SCZ2022	Exc_L2-3	ENSG00000138756	-0.125289	5.91404	0.0150207	0.0728662	BMP2K
SCZ2022	Exc_L2-3	ENSG00000249307	-0.14908	5.42824	0.0198137	0.0835036	LINC01088
SCZ2022	Exc_L2-3	ENSG00000156269	-0.203992	5.07035	0.0243384	0.0932034	NAA11
SCZ2022	Exc_L2-3	ENSG00000196475	-0.19738	5.87795	0.0153316	0.07348	GK2
SCZ2022	Exc_L2-3	ENSG00000251321	-0.191198	6.63432	0.0100033	0.0601063	PCAT4
SCZ2022	Exc_L2-3	ENSG00000163297	-0.163993	5.64676	0.0174876	0.0783558	ANTXR2
SCZ2022	Exc_L2-3	ENSG00000138675	-0.0958612	5.88724	0.015251	0.0733809	FGF5
SCZ2022	Exc_L2-3	ENSG00000197826	-0.262257	10.3489	0.0012955	0.0250124	CFAP299
SCZ2022	Exc_L2-3	ENSG00000152785	-0.237073	8.47423	0.00360212	0.0384951	BMP3
SCZ2022	Exc_L2-3	ENSG00000138669	-0.156682	14.7996	0.000119561	0.00966405	PRKG2
SCZ2022	Exc_L2-3	NA	-0.135576	8.49605	0.00355918	0.0384451	LOC101928942
SCZ2022	Exc_L2-3	ENSG00000138670	-0.106703	5.54923	0.0184888	0.0807284	RASGEF1B
SCZ2022	Exc_L2-3	ENSG00000231782	-0.0899543	6.30347	0.0120502	0.0651927	LINC00575
SCZ2022	Exc_L2-3	ENSG00000163322	-0.13923	12.9439	0.00032096	0.0143369	ABRAXAS1
SCZ2022	Exc_L2-3	ENSG00000138678	-0.121575	6.07772	0.0136897	0.0694856	GPAT3
SCZ2022	Exc_L2-3	ENSG00000250546	-0.246765	5.03378	0.0248577	0.0944461	LOC101928978
SCZ2022	Exc_L2-3	ENSG00000163624	-0.0971988	5.49584	0.0190617	0.0820073	CDS1
SCZ2022	Exc_L2-3	ENSG00000138639	-0.179836	6.76322	0.00930559	0.0584797	ARHGAP24
SCZ2022	Exc_L2-3	ENSG00000266515	-0.137106	6.92388	0.00850524	0.0561108	MIR4452
SCZ2022	Exc_L2-3	ENSG00000145332	-0.109095	5.6382	0.0175732	0.0785837	KLHL8
SCZ2022	Exc_L2-3	ENSG00000263981	-0.173525	6.38918	0.0114818	0.0639282	MIR5705
SCZ2022	Exc_L2-3	ENSG00000198189	-0.0990753	5.47856	0.0192511	0.082147	HSD17B11
SCZ2022	Exc_L2-3	ENSG00000163644	0.127182	6.96178	0.00832692	0.055501	PPM1K
SCZ2022	Exc_L2-3	NA	0.105181	6.73234	0.00946805	0.0587801	LOC105369192
SCZ2022	Exc_L2-3	ENSG00000185477	-0.179072	6.36892	0.0116136	0.0643096	GPRIN3
SCZ2022	Exc_L2-3	ENSG00000184305	-0.15174	6.85202	0.00885414	0.0571547	CCSER1
SCZ2022	Exc_L2-3	ENSG00000152208	-0.170405	6.82153	0.00900654	0.057477	GRID2
SCZ2022	Exc_L2-3	ENSG00000163104	-0.138986	5.17786	0.0228765	0.0901998	SMARCAD1
SCZ2022	Exc_L2-3	ENSG00000163106	-0.218724	8.20059	0.00418767	0.0414426	HPGDS
SCZ2022	Exc_L2-3	ENSG00000163110	-0.238954	9.75864	0.00178482	0.029154	PDLIM5
SCZ2022	Exc_L2-3	NA	-0.209443	6.68933	0.00969914	0.0594171	BMPR1B_DT
SCZ2022	Exc_L2-3	ENSG00000138696	-0.212262	8.03091	0.00459858	0.0433048	BMPR1B
SCZ2022	Exc_L2-3	NA	-0.239261	7.58175	0.00589622	0.0478106	STPG2_AS1
SCZ2022	Exc_L2-3	ENSG00000138698	-0.101964	7.65979	0.00564652	0.046988	RAP1GDS1
SCZ2022	Exc_L2-3	ENSG00000196344	-0.225617	7.00682	0.00811998	0.0548395	ADH7
SCZ2022	Exc_L2-3	ENSG00000070190	-0.14058	6.6477	0.0099284	0.0600711	DAPP1
SCZ2022	Exc_L2-3	NA	-0.0886451	4.96977	0.0257941	0.095946	LOC256880
SCZ2022	Exc_L2-3	ENSG00000249710	-0.317289	14.3311	0.000153312	0.0106946	LOC101929353
SCZ2022	Exc_L2-3	ENSG00000145358	-0.365023	16.5525	4.73216e-05	0.0061788	DDIT4L
SCZ2022	Exc_L2-3	ENSG00000250223	-0.219706	11.3512	0.00075401	0.019946	LINC01216
SCZ2022	Exc_L2-3	ENSG00000273882	-0.174356	8.01792	0.00463167	0.0434358	MIR8066
SCZ2022	Exc_L2-3	ENSG00000153064	-0.207174	8.40554	0.00374079	0.0393372	BANK1
SCZ2022	Exc_L2-3	ENSG00000138821	-0.142958	6.12996	0.013291	0.0685589	SLC39A8
SCZ2022	Exc_L2-3	NA	-0.28352	7.63071	0.00573828	0.0472986	LINC02428
SCZ2022	Exc_L2-3	ENSG00000169836	-0.250738	5.26806	0.0217202	0.0876251	TACR3
SCZ2022	Exc_L2-3	NA	-0.166488	7.16647	0.0074279	0.0525897	CXXC4_AS1
SCZ2022	Exc_L2-3	ENSG00000168769	-0.131443	5.00452	0.0252813	0.0951329	TET2
SCZ2022	Exc_L2-3	ENSG00000138777	-0.139497	8.18668	0.00421992	0.0416554	PPA2
SCZ2022	Exc_L2-3	ENSG00000236699	-0.260368	7.95482	0.00479594	0.0440178	ARHGEF38
SCZ2022	Exc_L2-3	NA	-0.287944	8.10107	0.00442392	0.042808	ARHGEF38_IT1
SCZ2022	Exc_L2-3	ENSG00000168743	-0.210867	6.28847	0.0121526	0.065434	NPNT
SCZ2022	Exc_L2-3	ENSG00000155011	-0.162447	5.6906	0.0170561	0.0772376	2,00 DKK
SCZ2022	Exc_L2-3	ENSG00000164023	-0.158373	8.94444	0.00278315	0.0346728	SGMS2
SCZ2022	Exc_L2-3	NA	-0.0857002	5.33966	0.0208455	0.0858065	LOC101929595
SCZ2022	Exc_L2-3	ENSG00000138795	-0.22301	5.55609	0.0184165	0.0805803	LEF1
SCZ2022	Exc_L2-3	ENSG00000164089	-0.253871	6.64178	0.00996142	0.0600923	ETNPPL
SCZ2022	Exc_L2-3	ENSG00000188517	-0.221694	5.95508	0.014675	0.0720126	COL25A1
SCZ2022	Exc_L2-3	NA	-0.104592	7.51417	0.00612155	0.048612	SEC24B_AS1
SCZ2022	Exc_L2-3	ENSG00000138802	-0.125084	10.8284	0.000999525	0.0225964	SEC24B
SCZ2022	Exc_L2-3	ENSG00000005059	-0.134678	5.41736	0.0199375	0.0836715	MCUB
SCZ2022	Exc_L2-3	ENSG00000138798	-0.180344	13.298	0.000265691	0.013188	EGF
SCZ2022	Exc_L2-3	ENSG00000170522	-0.101085	6.88063	0.00871347	0.0566563	ELOVL6
SCZ2022	Exc_L2-3	ENSG00000138792	-0.16869	6.12462	0.0133312	0.0686159	ENPEP
SCZ2022	Exc_L2-3	ENSG00000215961	-0.230647	5.47562	0.0192835	0.0822242	MIR297
SCZ2022	Exc_L2-3	ENSG00000145365	-0.141934	5.02547	0.0249772	0.0946555	TIFA
SCZ2022	Exc_L2-3	ENSG00000073331	-0.179956	6.25582	0.0123786	0.066057	ALPK1
SCZ2022	Exc_L2-3	ENSG00000284463	-0.132645	5.0142	0.0251402	0.0949177	MIR302B
SCZ2022	Exc_L2-3	ENSG00000145362	-0.0763477	8.03245	0.00459467	0.0433048	ANK2
SCZ2022	Exc_L2-3	ENSG00000145349	-0.12602	7.65605	0.00565823	0.0470418	CAMK2D
SCZ2022	Exc_L2-3	ENSG00000180801	-0.153498	5.93684	0.0148276	0.0723235	ARSJ
SCZ2022	Exc_L2-3	ENSG00000174607	-0.27139	7.37361	0.0066188	0.0503994	UGT8
SCZ2022	Exc_L2-3	ENSG00000138653	-0.224833	5.15668	0.0231572	0.090814	NDST4
SCZ2022	Exc_L2-3	ENSG00000284253	-0.228087	6.27292	0.0122597	0.0656806	MIR1973
SCZ2022	Exc_L2-3	ENSG00000174599	-0.136239	5.43047	0.0197884	0.0835036	TRAM1L1
SCZ2022	Exc_L2-3	NA	-0.146073	6.83894	0.00891916	0.0573533	LINC01378
SCZ2022	Exc_L2-3	ENSG00000164100	-0.10184	4.8875	0.0270518	0.0987182	NDST3
SCZ2022	Exc_L2-3	ENSG00000164099	-0.177515	6.84405	0.0088937	0.0572682	PRSS12
SCZ2022	Exc_L2-3	ENSG00000145390	-0.107372	5.04137	0.0247489	0.0942417	USP53
SCZ2022	Exc_L2-3	ENSG00000138735	-0.165252	6.3893	0.0114811	0.0639282	PDE5A
SCZ2022	Exc_L2-3	ENSG00000250772	-0.236764	5.44015	0.019679	0.0833177	LINC01365
SCZ2022	Exc_L2-3	ENSG00000250392	-0.298381	6.48596	0.010873	0.062402	LINC02502
SCZ2022	Exc_L2-3	ENSG00000164109	-0.146261	9.42011	0.00214618	0.0314939	MAD2L1
SCZ2022	Exc_L2-3	ENSG00000138738	-0.185864	8.20615	0.00417485	0.041401	PRDM5
SCZ2022	Exc_L2-3	ENSG00000173376	-0.296517	8.13865	0.00433315	0.0423497	NDNF
SCZ2022	Exc_L2-3	ENSG00000050730	-0.19873	6.53564	0.0105734	0.0616577	TNIP3
SCZ2022	Exc_L2-3	ENSG00000138741	-0.192725	6.47094	0.0109652	0.0627038	TRPC3
SCZ2022	Exc_L2-3	ENSG00000138688	-0.198929	7.84675	0.00509121	0.0448587	KIAA1109
SCZ2022	Exc_L2-3	ENSG00000109471	-0.21878	5.15118	0.0232306	0.090962	IL2
SCZ2022	Exc_L2-3	ENSG00000138684	-0.338959	11.2127	0.000812403	0.0205152	IL21
SCZ2022	Exc_L2-3	NA	-0.254452	5.73345	0.0166448	0.0762546	IL21_AS1
SCZ2022	Exc_L2-3	ENSG00000145375	-0.18628	10.3331	0.00130666	0.0251326	SPATA5
SCZ2022	Exc_L2-3	ENSG00000164056	-0.0868093	6.61401	0.010118	0.0604177	SPRY1
SCZ2022	Exc_L2-3	ENSG00000249464	-0.194351	7.66491	0.00563052	0.0469664	LINC01091
SCZ2022	Exc_L2-3	ENSG00000261083	-0.256013	5.03261	0.0248743	0.0944918	LINC02516
SCZ2022	Exc_L2-3	ENSG00000196159	-0.149246	7.42024	0.00644941	0.0496992	FAT4
SCZ2022	Exc_L2-3	ENSG00000164066	-0.242615	19.2086	1.17185e-05	0.00338639	INTU
SCZ2022	Exc_L2-3	ENSG00000142731	-0.146165	5.40832	0.020041	0.0838739	PLK4
SCZ2022	Exc_L2-3	ENSG00000164074	-0.120427	9.01746	0.00267413	0.0341977	ABHD18
SCZ2022	Exc_L2-3	ENSG00000251432	-0.108429	5.11482	0.0237223	0.0917931	LINC02615
SCZ2022	Exc_L2-3	ENSG00000151466	-0.124915	4.87507	0.0272473	0.0990307	SCLT1
SCZ2022	Exc_L2-3	ENSG00000151470	-0.126762	12.2643	0.000461698	0.0165569	C4orf33
SCZ2022	Exc_L2-3	ENSG00000251398	-0.277179	6.90965	0.00857318	0.056295	LINC01256
SCZ2022	Exc_L2-3	ENSG00000254535	-0.278965	5.13909	0.0233929	0.0913342	PABPC4L
SCZ2022	Exc_L2-3	ENSG00000248330	-0.284615	7.79105	0.00525058	0.0454017	LINC00613
SCZ2022	Exc_L2-3	ENSG00000189184	-0.186231	7.11877	0.00762808	0.0534307	PCDH18
SCZ2022	Exc_L2-3	ENSG00000248307	-0.171067	6.3102	0.0120045	0.0651041	LINC00616
SCZ2022	Exc_L2-3	NA	-0.151638	5.05233	0.0245928	0.0938074	SLC7A11_AS1
SCZ2022	Exc_L2-3	ENSG00000151012	-0.178937	5.68871	0.0170744	0.0772862	SLC7A11
SCZ2022	Exc_L2-3	ENSG00000250195	-0.0839042	5.08373	0.0241513	0.0927311	LOC105377448
SCZ2022	Exc_L2-3	ENSG00000145391	-0.116226	8.99762	0.00270332	0.0342895	SETD7
SCZ2022	Exc_L2-3	ENSG00000109424	-0.17593	6.97774	0.008253	0.0554071	UCP1
SCZ2022	Exc_L2-3	ENSG00000109436	-0.129705	10.4127	0.00125151	0.0246537	TBC1D9
SCZ2022	Exc_L2-3	ENSG00000170153	-0.0729533	5.99898	0.0143141	0.071235	RNF150
SCZ2022	Exc_L2-3	ENSG00000109445	-0.183897	12.0094	0.000529338	0.0173905	ZNF330
SCZ2022	Exc_L2-3	ENSG00000248810	-0.249896	6.62449	0.0100586	0.0602765	LINC02432
SCZ2022	Exc_L2-3	ENSG00000164136	-0.260139	7.4509	0.00634047	0.0494348	IL15
SCZ2022	Exc_L2-3	ENSG00000109452	-0.205529	8.68393	0.00321027	0.0367892	INPP4B
SCZ2022	Exc_L2-3	ENSG00000170185	-0.0865683	8.49372	0.00356375	0.0384451	USP38
SCZ2022	Exc_L2-3	ENSG00000237136	-0.117404	6.73624	0.00944734	0.0586879	C4orf51
SCZ2022	Exc_L2-3	ENSG00000137473	-0.225408	7.02127	0.00805472	0.054726	TTC29
SCZ2022	Exc_L2-3	ENSG00000221369	-0.190344	7.0634	0.00786745	0.0542308	MIR548G
SCZ2022	Exc_L2-3	ENSG00000151617	-0.251625	7.38211	0.0065876	0.0502746	EDNRA
SCZ2022	Exc_L2-3	ENSG00000164168	-0.120704	11.5692	0.000670545	0.0187843	TMEM184C
SCZ2022	Exc_L2-3	ENSG00000164169	-0.101238	6.78502	0.0091926	0.0580477	PRMT9
SCZ2022	Exc_L2-3	ENSG00000151623	-0.0913855	7.43025	0.00641363	0.049617	NR3C2
SCZ2022	Exc_L2-3	ENSG00000249317	-0.255769	7.16372	0.00743929	0.0525966	LOC105377480
SCZ2022	Exc_L2-3	ENSG00000198589	-0.14723	10.6214	0.00111785	0.0235782	LRBA
SCZ2022	Exc_L2-3	ENSG00000181541	-0.202629	5.44454	0.0196296	0.0831848	MAB21L2
SCZ2022	Exc_L2-3	ENSG00000264678	-0.200008	4.93558	0.0263093	0.0971526	MIR3140
SCZ2022	Exc_L2-3	ENSG00000268471	0.103188	4.87705	0.0272161	0.0989936	MIR4453HG
SCZ2022	Exc_L2-3	ENSG00000137460	-0.163172	9.79807	0.00174695	0.028836	FHDC1
SCZ2022	Exc_L2-3	ENSG00000145428	-0.120471	8.07992	0.00447583	0.0429263	RNF175
SCZ2022	Exc_L2-3	ENSG00000145423	-0.12782	5.1527	0.0232103	0.0909478	SFRP2
SCZ2022	Exc_L2-3	ENSG00000197410	-0.0892456	5.48698	0.0191587	0.0821218	DCHS2
SCZ2022	Exc_L2-3	ENSG00000171566	-0.128276	5.3892	0.0202618	0.084268	PLRG1
SCZ2022	Exc_L2-3	ENSG00000121207	-0.214906	6.16729	0.0130134	0.0678749	LRAT
SCZ2022	Exc_L2-3	ENSG00000250910	-0.129404	7.38321	0.00658356	0.0502746	LOC102724776
SCZ2022	Exc_L2-3	ENSG00000185149	-0.238602	8.82834	0.00296588	0.0357045	NPY2R
SCZ2022	Exc_L2-3	ENSG00000256043	-0.164082	7.54733	0.00600992	0.0481384	CTSO
SCZ2022	Exc_L2-3	ENSG00000145431	-0.114319	6.53683	0.0105664	0.0616341	PDGFC
SCZ2022	Exc_L2-3	ENSG00000168843	-0.166134	5.55174	0.0184623	0.0806523	FSTL5
SCZ2022	Exc_L2-3	ENSG00000151005	-0.226659	7.57125	0.00593066	0.0478696	TKTL2
SCZ2022	Exc_L2-3	NA	-0.123793	7.4223	0.00644205	0.049685	2023-03-01
SCZ2022	Exc_L2-3	ENSG00000248771	-0.236528	8.58883	0.0033823	0.0378398	SMIM31
SCZ2022	Exc_L2-3	ENSG00000248329	-0.202014	6.503	0.0107692	0.0621906	APELA
SCZ2022	Exc_L2-3	ENSG00000183439	-0.096013	11.4585	0.000711684	0.0193801	TRIM61
SCZ2022	Exc_L2-3	ENSG00000109472	-0.117221	12.9896	0.00031322	0.0143022	CPE
SCZ2022	Exc_L2-3	ENSG00000207559	-0.173823	13.9099	0.00019179	0.0117668	MIR578
SCZ2022	Exc_L2-3	ENSG00000249500	-0.250821	6.54375	0.0105253	0.0615003	LINC01179
SCZ2022	Exc_L2-3	ENSG00000038295	-0.182171	5.26533	0.0217543	0.0876989	TLL1
SCZ2022	Exc_L2-3	ENSG00000196104	-0.19193	5.0763	0.0242551	0.0930068	SPOCK3
SCZ2022	Exc_L2-3	ENSG00000137628	-0.303409	9.60229	0.00194334	0.0301707	DDX60
SCZ2022	Exc_L2-3	ENSG00000181381	-0.335472	11.471	0.000706916	0.0193537	DDX60L
SCZ2022	Exc_L2-3	ENSG00000129116	-0.181408	9.4861	0.00207034	0.0310835	PALLD
SCZ2022	Exc_L2-3	ENSG00000145439	-0.150195	10.6884	0.00107808	0.0232456	CBR4
SCZ2022	Exc_L2-3	ENSG00000154447	-0.122418	7.8193	0.00516911	0.0451306	SH3RF1
SCZ2022	Exc_L2-3	ENSG00000056050	-0.0733752	5.41893	0.0199195	0.0836254	HPF1
SCZ2022	Exc_L2-3	ENSG00000250266	-0.236715	8.18478	0.00422434	0.0416554	LINC01612
SCZ2022	Exc_L2-3	ENSG00000278502	-0.269364	5.82344	0.015814	0.074598	MIR6082
SCZ2022	Exc_L2-3	ENSG00000174473	-0.190073	9.2051	0.00241342	0.0327582	GALNTL6
SCZ2022	Exc_L2-3	ENSG00000109586	-0.1119	5.41721	0.0199392	0.0836715	GALNT7
SCZ2022	Exc_L2-3	ENSG00000221296	-0.136737	5.49479	0.0190732	0.0820073	MIR548T
SCZ2022	Exc_L2-3	ENSG00000164120	-0.174214	5.43487	0.0197385	0.0834136	HPGD
SCZ2022	Exc_L2-3	ENSG00000168594	-0.138071	8.17313	0.00425156	0.0417953	ADAM29
SCZ2022	Exc_L2-3	ENSG00000150630	-0.256606	7.55089	0.00599804	0.0480811	VEGFC
SCZ2022	Exc_L2-3	ENSG00000109674	-0.303365	16.9468	3.84423e-05	0.00563332	NEIL3
SCZ2022	Exc_L2-3	ENSG00000038002	-0.14244	5.54782	0.0185037	0.08073	AGA
SCZ2022	Exc_L2-3	ENSG00000231171	-0.247547	6.02373	0.0141148	0.0707269	LINC01098
SCZ2022	Exc_L2-3	ENSG00000251504	-0.26984	6.96417	0.00831578	0.0554812	LINC01099
SCZ2022	Exc_L2-3	ENSG00000248197	-0.216733	8.27867	0.00401134	0.040657	LINC00290
SCZ2022	Exc_L2-3	ENSG00000221227	-0.13107	5.12059	0.0236436	0.0916867	MIR1305
SCZ2022	Exc_L2-3	ENSG00000151718	-0.117064	5.56363	0.0183373	0.0804292	WWC2
SCZ2022	Exc_L2-3	ENSG00000263458	-0.247137	13.1871	0.000281887	0.013444	MIR4455
SCZ2022	Exc_L2-3	ENSG00000109794	-0.0911241	9.15645	0.00247843	0.0330511	FAM149A
SCZ2022	Exc_L2-3	ENSG00000083857	-0.162844	6.74836	0.00938339	0.0585794	FAT1
SCZ2022	Exc_L2-3	NA	-0.192498	6.40862	0.0113568	0.0636953	LOC339975
SCZ2022	Exc_L2-3	ENSG00000250590	-0.305598	6.5986	0.0102059	0.0606254	LINC02492
SCZ2022	Exc_L2-3	ENSG00000179059	-0.348297	8.51298	0.00352622	0.0383683	ZFP42
SCZ2022	Exc_L2-3	ENSG00000179046	-0.331241	8.61549	0.00333317	0.0375141	TRIML2
SCZ2022	Exc_L2-3	ENSG00000249378	-0.28502	7.93453	0.00485001	0.044148	LINC01060
SCZ2022	Exc_L2-3	ENSG00000250739	-0.319107	7.61085	0.00580183	0.0474823	LINC01262
SCZ2022	Exc_L2-3	ENSG00000188242	0.145645	7.06678	0.00785265	0.0542078	PP7080
SCZ2022	Exc_L2-3	NA	0.153345	4.96095	0.025926	0.096272	SLC9A3_AS1
SCZ2022	Exc_L2-3	ENSG00000113504	-0.218721	11.5841	0.000665166	0.0187843	SLC12A7
SCZ2022	Exc_L2-3	ENSG00000263834	-0.201797	11.6587	0.00063904	0.0184633	MIR4635
SCZ2022	Exc_L2-3	NA	-0.164106	12.1352	0.00049479	0.016891	CTD_3080P12.3
SCZ2022	Exc_L2-3	ENSG00000174358	-0.174149	5.95219	0.014699	0.0720239	SLC6A19
SCZ2022	Exc_L2-3	ENSG00000164362	-0.145658	6.65362	0.00989546	0.0599887	TERT
SCZ2022	Exc_L2-3	ENSG00000250417	-0.308597	8.15519	0.00429382	0.0420485	LINC02116
SCZ2022	Exc_L2-3	NA	-0.259958	11.9303	0.000552281	0.0177156	CTD_2194D22.4
SCZ2022	Exc_L2-3	ENSG00000249521	-0.244338	7.51582	0.00611595	0.048612	LINC02114
SCZ2022	Exc_L2-3	ENSG00000215231	-0.159379	6.55144	0.01048	0.0614264	LINC01020
SCZ2022	Exc_L2-3	ENSG00000250668	-0.145958	11.6844	0.000630277	0.0183213	LINC02123
SCZ2022	Exc_L2-3	ENSG00000078295	-0.0634437	6.14332	0.0131909	0.0683332	ADCY2
SCZ2022	Exc_L2-3	NA	-0.236061	6.7886	0.00917418	0.0580477	LINC02199
SCZ2022	Exc_L2-3	ENSG00000112902	-0.158351	10.6747	0.00108612	0.0232456	SEMA5A
SCZ2022	Exc_L2-3	ENSG00000266415	-0.241808	8.57087	0.00341584	0.0379252	MIR4636
SCZ2022	Exc_L2-3	NA	-0.166746	9.74128	0.00180175	0.0291545	SEMA5A_AS1
SCZ2022	Exc_L2-3	ENSG00000250786	-0.23007	5.2571	0.0218574	0.0878481	SNHG18
SCZ2022	Exc_L2-3	NA	-0.200599	7.83877	0.00511374	0.0449369	SNORD123
SCZ2022	Exc_L2-3	ENSG00000112977	-0.125634	5.63717	0.0175836	0.0786129	DAP
SCZ2022	Exc_L2-3	NA	-0.237053	4.93955	0.0262489	0.0970353	LINC01194
SCZ2022	Exc_L2-3	ENSG00000183580	-0.158523	5.26415	0.021769	0.0877177	FBXL7
SCZ2022	Exc_L2-3	NA	-0.0955225	5.2488	0.0219619	0.0879902	2023-03-11
SCZ2022	Exc_L2-3	ENSG00000145555	-0.130711	7.95178	0.004804	0.0440183	MYO10
SCZ2022	Exc_L2-3	ENSG00000249662	-0.194152	8.29381	0.00397805	0.040514	LINC02218
SCZ2022	Exc_L2-3	NA	-0.128433	6.19354	0.0128217	0.0673455	LINC02223
SCZ2022	Exc_L2-3	ENSG00000145526	-0.137568	9.20407	0.00241478	0.0327582	CDH18
SCZ2022	Exc_L2-3	ENSG00000154162	-0.127141	6.32747	0.0118882	0.0648154	CDH12
SCZ2022	Exc_L2-3	ENSG00000164256	-0.209321	7.48389	0.00622533	0.0489779	PRDM9
SCZ2022	Exc_L2-3	ENSG00000248874	-0.184351	5.72218	0.0167519	0.0765411	C5orf17
SCZ2022	Exc_L2-3	ENSG00000248908	-0.222217	5.10596	0.0238438	0.0919308	LINC02239
SCZ2022	Exc_L2-3	ENSG00000249785	-0.281201	6.16868	0.0130031	0.0678749	LINC02103
SCZ2022	Exc_L2-3	ENSG00000248391	-0.288378	10.1204	0.00146639	0.0266042	LINC02064
SCZ2022	Exc_L2-3	ENSG00000113361	-0.0982766	5.61703	0.0177868	0.0792431	CDH6
SCZ2022	Exc_L2-3	ENSG00000082213	-0.101147	13.5754	0.00022917	0.0125342	C5orf22
SCZ2022	Exc_L2-3	ENSG00000133401	-0.0801616	6.41966	0.0112864	0.063523	PDZD2
SCZ2022	Exc_L2-3	ENSG00000056097	-0.0925044	5.40468	0.0200828	0.0839112	ZFR
SCZ2022	Exc_L2-3	ENSG00000207956	-0.151304	8.80215	0.00300875	0.0359234	MIR579
SCZ2022	Exc_L2-3	ENSG00000113387	-0.102462	7.95634	0.00479193	0.0440178	SUB1
SCZ2022	Exc_L2-3	ENSG00000113389	-0.215698	9.29733	0.00229488	0.0322598	3,00 NPR
SCZ2022	Exc_L2-3	ENSG00000248279	-0.187558	5.98737	0.0144087	0.0714224	LINC02120
SCZ2022	Exc_L2-3	ENSG00000151388	-0.243905	7.19748	0.00730061	0.0521593	ADAMTS12
SCZ2022	Exc_L2-3	ENSG00000164175	-0.181786	5.73476	0.0166324	0.0762546	SLC45A2
SCZ2022	Exc_L2-3	NA	-0.104134	4.88841	0.0270375	0.0987144	C1QTNF3_AMACR
SCZ2022	Exc_L2-3	ENSG00000082196	-0.208176	6.63674	0.00998965	0.0600923	C1QTNF3
SCZ2022	Exc_L2-3	ENSG00000039560	-0.146887	7.10067	0.00770552	0.0536044	RAI14
SCZ2022	Exc_L2-3	ENSG00000113492	-0.179653	7.60268	0.00582815	0.0476139	AGXT2
SCZ2022	Exc_L2-3	ENSG00000113494	-0.195893	5.60678	0.0178911	0.0794751	PRLR
SCZ2022	Exc_L2-3	ENSG00000152582	-0.156448	11.639	0.000645846	0.0185808	SPEF2
SCZ2022	Exc_L2-3	ENSG00000152620	-0.122329	11.4205	0.000726375	0.0196488	NADK2
SCZ2022	Exc_L2-3	ENSG00000164188	-0.218763	5.12695	0.0235571	0.0915386	RANBP3L
SCZ2022	Exc_L2-3	ENSG00000079215	-0.20315	15.9511	6.49991e-05	0.00704376	SLC1A3
SCZ2022	Exc_L2-3	ENSG00000164190	-0.134982	10.4251	0.00124312	0.0245359	NIPBL
SCZ2022	Exc_L2-3	ENSG00000197603	-0.20521	15.0378	0.000105379	0.00890648	CPLANE1
SCZ2022	Exc_L2-3	ENSG00000113569	-0.0707035	5.11332	0.0237428	0.0918378	NUP155
SCZ2022	Exc_L2-3	ENSG00000082068	-0.132291	7.35969	0.00667024	0.0505831	WDR70
SCZ2022	Exc_L2-3	ENSG00000168621	-0.234583	16.8062	4.13988e-05	0.00574658	GDNF
SCZ2022	Exc_L2-3	NA	-0.196297	12.8606	0.00033558	0.0145154	GDNF_AS1
SCZ2022	Exc_L2-3	ENSG00000251518	-0.312509	5.98437	0.0144332	0.0714625	LINC02110
SCZ2022	Exc_L2-3	ENSG00000164318	-0.179764	5.46433	0.0194085	0.0825673	EGFLAM
SCZ2022	Exc_L2-3	NA	-0.207013	5.5477	0.018505	0.08073	EGFLAM_AS4
SCZ2022	Exc_L2-3	NA	-0.203936	6.97066	0.00828571	0.0554546	EGFLAM_AS2
SCZ2022	Exc_L2-3	ENSG00000113594	-0.170595	10.45	0.00122649	0.0244148	LIFR
SCZ2022	Exc_L2-3	NA	-0.139029	8.39563	0.00376124	0.0394482	LIFR_AS1
SCZ2022	Exc_L2-3	ENSG00000249740	-0.136749	5.51688	0.0188339	0.0816054	LINC01265
SCZ2022	Exc_L2-3	ENSG00000145623	-0.236433	6.21658	0.0126559	0.0668477	OSMR
SCZ2022	Exc_L2-3	ENSG00000164327	-0.169479	10.2076	0.00139864	0.0259904	RICTOR
SCZ2022	Exc_L2-3	ENSG00000082074	-0.210668	5.5049	0.0189633	0.0818356	FYB1
SCZ2022	Exc_L2-3	ENSG00000113600	-0.287859	8.84715	0.00293547	0.0354582	C9
SCZ2022	Exc_L2-3	ENSG00000153071	-0.315857	8.99132	0.00271265	0.0343024	DAB2
SCZ2022	Exc_L2-3	ENSG00000271334	-0.213514	5.83485	0.0157118	0.0743745	LINC02104
SCZ2022	Exc_L2-3	NA	-0.225316	6.08359	0.0136443	0.0694095	LINC00603
SCZ2022	Exc_L2-3	ENSG00000171522	-0.257438	17.8138	2.43606e-05	0.0046374	PTGER4
SCZ2022	Exc_L2-3	ENSG00000113638	-0.137986	5.45344	0.0195299	0.0829622	TTC33
SCZ2022	Exc_L2-3	ENSG00000132356	-0.175134	16.501	4.86254e-05	0.00626867	PRKAA1
SCZ2022	Exc_L2-3	ENSG00000171495	-0.282568	5.71784	0.0167933	0.0766233	MROH2B
SCZ2022	Exc_L2-3	ENSG00000083720	-0.0958695	6.12289	0.0133442	0.0686218	OXCT1
SCZ2022	Exc_L2-3	ENSG00000151876	-0.131654	9.70524	0.00183744	0.0294355	FBXO4
SCZ2022	Exc_L2-3	ENSG00000112964	-0.123343	5.84121	0.015655	0.0741922	GHR
SCZ2022	Exc_L2-3	ENSG00000250722	-0.200431	8.89001	0.00286735	0.0350151	SELENOP
SCZ2022	Exc_L2-3	ENSG00000177453	-0.0746774	5.71589	0.0168121	0.0766759	NIM1K
SCZ2022	Exc_L2-3	ENSG00000151882	-0.132163	5.21799	0.0223543	0.089037	CCL28
SCZ2022	Exc_L2-3	ENSG00000151881	-0.148369	11.3585	0.00075104	0.0198933	TMEM267
SCZ2022	Exc_L2-3	ENSG00000070193	-0.204978	6.452	0.0110828	0.063022	FGF10
SCZ2022	Exc_L2-3	NA	-0.266976	5.13635	0.0234299	0.0913869	LINC02224
SCZ2022	Exc_L2-3	NA	-0.109549	6.97549	0.00826337	0.055416	MRPS30_DT
SCZ2022	Exc_L2-3	ENSG00000164588	-0.0987798	7.35025	0.00670535	0.0506067	HCN1
SCZ2022	Exc_L2-3	ENSG00000151883	-0.127669	9.12109	0.00252679	0.0332697	PARP8
SCZ2022	Exc_L2-3	ENSG00000251573	-0.167488	5.22545	0.0222587	0.0888123	LINC02106
SCZ2022	Exc_L2-3	ENSG00000213949	-0.194358	13.7754	0.000206017	0.012024	ITGA1
SCZ2022	Exc_L2-3	ENSG00000152684	-0.155162	7.65079	0.00567475	0.0471023	PELO
SCZ2022	Exc_L2-3	ENSG00000164171	-0.165547	5.18339	0.0228037	0.0900173	ITGA2
SCZ2022	Exc_L2-3	ENSG00000164258	-0.22949	9.81426	0.00173164	0.0286297	NDUFS4
SCZ2022	Exc_L2-3	ENSG00000185305	-0.126023	5.5252	0.0187445	0.0813392	15,00 ARL
SCZ2022	Exc_L2-3	ENSG00000249069	-0.0952437	5.29972	0.0213289	0.0868376	LINC01033
SCZ2022	Exc_L2-3	ENSG00000178996	-0.111035	8.70832	0.00316762	0.0366414	SNX18
SCZ2022	Exc_L2-3	ENSG00000039123	-0.0976345	5.04513	0.0246952	0.0940921	MTREX
SCZ2022	Exc_L2-3	ENSG00000177058	-0.126809	9.77452	0.00176947	0.0290663	SLC38A9
SCZ2022	Exc_L2-3	ENSG00000164512	-0.263072	9.38998	0.00218175	0.0316299	ANKRD55
SCZ2022	Exc_L2-3	ENSG00000248727	-0.26652	12.446	0.000418887	0.0158213	LINC01948
SCZ2022	Exc_L2-3	NA	-0.199556	5.25429	0.0218927	0.0878519	C5orf67
SCZ2022	Exc_L2-3	ENSG00000155545	-0.17226	7.99632	0.00468725	0.0436657	MIER3
SCZ2022	Exc_L2-3	ENSG00000152932	-0.0814844	5.58394	0.0181259	0.0799668	RAB3C
SCZ2022	Exc_L2-3	ENSG00000130449	-0.0526839	5.9082	0.0150706	0.0730192	ZSWIM6
SCZ2022	Exc_L2-3	ENSG00000178722	-0.0999581	5.85716	0.0155138	0.0738114	C5orf64
SCZ2022	Exc_L2-3	NA	-0.112546	4.95476	0.0260189	0.0964299	C5orf64_AS1
SCZ2022	Exc_L2-3	ENSG00000068796	-0.0911075	5.03897	0.0247833	0.0943219	KIF2A
SCZ2022	Exc_L2-3	ENSG00000086200	-0.0549404	5.40338	0.0200978	0.083922	IPO11
SCZ2022	Exc_L2-3	ENSG00000164197	-0.151198	7.92738	0.00486922	0.044148	RNF180
SCZ2022	Exc_L2-3	ENSG00000123213	-0.101936	13.5363	0.000233998	0.012576	NLN
SCZ2022	Exc_L2-3	NA	-0.161277	8.31307	0.00393608	0.0402884	LINC02229
SCZ2022	Exc_L2-3	ENSG00000069020	-0.0764101	8.1035	0.00441798	0.042808	MAST4
SCZ2022	Exc_L2-3	NA	-0.138612	5.34507	0.020781	0.0856731	MAST4_AS1
SCZ2022	Exc_L2-3	ENSG00000134061	-0.0638165	5.69267	0.0170359	0.0772321	CD180
SCZ2022	Exc_L2-3	ENSG00000249364	-0.109862	5.55292	0.0184499	0.080645	LOC101928858
SCZ2022	Exc_L2-3	ENSG00000145734	-0.0986555	5.56515	0.0183214	0.0803768	BDP1
SCZ2022	Exc_L2-3	ENSG00000164325	-0.204657	5.87486	0.0153586	0.0735351	TMEM174
SCZ2022	Exc_L2-3	ENSG00000189045	-0.0708836	4.92087	0.0265342	0.0976102	ANKDD1B
SCZ2022	Exc_L2-3	ENSG00000122012	-0.220295	10.5391	0.00116878	0.0239507	SV2C
SCZ2022	Exc_L2-3	ENSG00000145703	-0.207217	6.70933	0.00959098	0.0591557	IQGAP2
SCZ2022	Exc_L2-3	ENSG00000171643	-0.208393	16.5609	4.71117e-05	0.0061788	S100Z
SCZ2022	Exc_L2-3	ENSG00000145708	-0.246883	28.2002	1.09394e-07	0.000278531	CRHBP
SCZ2022	Exc_L2-3	ENSG00000132842	-0.171909	5.19078	0.022707	0.0897572	AP3B1
SCZ2022	Exc_L2-3	ENSG00000132837	-0.0866877	5.13354	0.0234678	0.0914162	DMGDH
SCZ2022	Exc_L2-3	ENSG00000152409	-0.0840538	7.40749	0.0064953	0.0498305	JMY
SCZ2022	Exc_L2-3	ENSG00000164299	-0.212949	5.34211	0.0208162	0.0857269	SPZ1
SCZ2022	Exc_L2-3	ENSG00000113319	-0.0905519	5.58305	0.0181351	0.0799701	RASGRF2
SCZ2022	Exc_L2-3	ENSG00000172497	-0.194889	6.08472	0.0136356	0.0694013	ACOT12
SCZ2022	Exc_L2-3	ENSG00000145687	-0.115126	10.9847	0.000918671	0.0217254	SSBP2
SCZ2022	Exc_L2-3	ENSG00000152348	-0.155011	8.05468	0.00453862	0.0430387	ATG10
SCZ2022	Exc_L2-3	ENSG00000205464	-0.121029	6.95016	0.00838115	0.0557787	ATP6AP1L
SCZ2022	Exc_L2-3	NA	-0.168631	6.65084	0.00991092	0.0600367	LINC01338
SCZ2022	Exc_L2-3	ENSG00000174695	-0.135764	9.53763	0.00201301	0.0307376	TMEM167A
SCZ2022	Exc_L2-3	ENSG00000152422	-0.178029	6.63308	0.0100102	0.0601112	XRCC4
SCZ2022	Exc_L2-3	ENSG00000038427	-0.212333	10.2046	0.00140092	0.0259904	VCAN
SCZ2022	Exc_L2-3	ENSG00000145681	-0.234285	9.9982	0.00156693	0.0274487	HAPLN1
SCZ2022	Exc_L2-3	ENSG00000164176	-0.150387	9.31933	0.00226749	0.0322502	EDIL3
SCZ2022	Exc_L2-3	NA	-0.17458	8.68395	0.00321025	0.0367892	LOC101929380
SCZ2022	Exc_L2-3	ENSG00000265919	-0.182376	9.7324	0.00181048	0.0291545	MIR4280
SCZ2022	Exc_L2-3	NA	-0.165193	4.91284	0.0266578	0.0978893	LINC01949
SCZ2022	Exc_L2-3	ENSG00000134480	-0.0781263	6.46038	0.0110306	0.0628483	CCNH
SCZ2022	Exc_L2-3	NA	-0.12777	6.64736	0.00993031	0.0600711	TMEM161B_AS1
SCZ2022	Exc_L2-3	ENSG00000164199	-0.129168	5.40873	0.0200363	0.0838714	ADGRV1
SCZ2022	Exc_L2-3	ENSG00000113391	-0.111872	10.6458	0.00110324	0.0233595	FAM172A
SCZ2022	Exc_L2-3	ENSG00000248483	-0.222524	11.916	0.000556524	0.0177957	POU5F2
SCZ2022	Exc_L2-3	ENSG00000058729	-0.128743	8.74863	0.00309834	0.0362911	RIOK2
SCZ2022	Exc_L2-3	ENSG00000174132	-0.17755	16.1656	5.80397e-05	0.00674228	FAM174A
SCZ2022	Exc_L2-3	ENSG00000113532	-0.179259	7.84105	0.00510729	0.0449369	ST8SIA4
SCZ2022	Exc_L2-3	ENSG00000221263	-0.164257	5.76247	0.016372	0.0758582	MIR548P
SCZ2022	Exc_L2-3	ENSG00000173930	-0.205045	11.087	0.000869366	0.0210811	SLCO4C1
SCZ2022	Exc_L2-3	ENSG00000145730	-0.125015	6.38887	0.0114838	0.0639282	PAM
SCZ2022	Exc_L2-3	ENSG00000145725	-0.152758	8.06058	0.00452387	0.0429559	PPIP5K2
SCZ2022	Exc_L2-3	ENSG00000248757	-0.151103	8.61472	0.00333458	0.0375141	LINC02115
SCZ2022	Exc_L2-3	ENSG00000251027	-0.205394	5.84379	0.0156322	0.0741583	LINC01950
SCZ2022	Exc_L2-3	ENSG00000145743	-0.0942181	7.6161	0.00578495	0.0474371	FBXL17
SCZ2022	Exc_L2-3	ENSG00000272523	-0.177858	9.21714	0.0023976	0.0327287	LINC01023
SCZ2022	Exc_L2-3	ENSG00000151422	-0.136787	12.8738	0.000333219	0.0145154	FER
SCZ2022	Exc_L2-3	ENSG00000198961	-0.096332	5.70561	0.0169108	0.0769388	PJA2
SCZ2022	Exc_L2-3	NA	-0.181534	12.0898	0.000506992	0.0171057	LINC01848
SCZ2022	Exc_L2-3	ENSG00000186952	-0.139809	12.7462	0.000356731	0.014709	TMEM232
SCZ2022	Exc_L2-3	ENSG00000164209	-0.103314	7.48214	0.00623141	0.0490068	SLC25A46
SCZ2022	Exc_L2-3	ENSG00000134987	-0.128828	5.99452	0.0143504	0.0713328	WDR36
SCZ2022	Exc_L2-3	ENSG00000152495	-0.0793901	7.18915	0.00733455	0.0522734	CAMK4
SCZ2022	Exc_L2-3	NA	-0.0874967	8.77586	0.00305243	0.0360644	STARD4_AS1
SCZ2022	Exc_L2-3	ENSG00000134986	-0.109849	11.7315	0.000614513	0.0182978	NREP
SCZ2022	Exc_L2-3	NA	-0.142471	8.57966	0.00339939	0.037858	NREP_AS1
SCZ2022	Exc_L2-3	ENSG00000129595	-0.150275	10.506	0.00118986	0.0241405	EPB41L4A
SCZ2022	Exc_L2-3	ENSG00000251076	-0.145989	5.05437	0.0245639	0.0937674	LOC101927023
SCZ2022	Exc_L2-3	NA	-0.283487	12.2928	0.000454703	0.0164821	EPB41L4A_DT
SCZ2022	Exc_L2-3	NA	-0.225235	11.8417	0.000579181	0.018129	LINC02200
SCZ2022	Exc_L2-3	ENSG00000134982	-0.112439	9.68735	0.00185541	0.0295205	APC
SCZ2022	Exc_L2-3	ENSG00000171444	-0.187179	9.54292	0.00200722	0.0306944	MCC
SCZ2022	Exc_L2-3	ENSG00000212122	-0.213324	11.0269	0.000897971	0.0214933	TSSK1B
SCZ2022	Exc_L2-3	ENSG00000047188	-0.106183	6.23155	0.0125494	0.0664807	YTHDC2
SCZ2022	Exc_L2-3	NA	-0.205798	14.5533	0.000136251	0.0103171	LOC101927078
SCZ2022	Exc_L2-3	ENSG00000251542	-0.186687	7.86244	0.00504722	0.0447991	LINC01957
SCZ2022	Exc_L2-3	ENSG00000164219	-0.138694	17.9926	2.2176e-05	0.00448518	PGGT1B
SCZ2022	Exc_L2-3	ENSG00000172901	-0.213887	6.90312	0.00860453	0.0563918	LVRN
SCZ2022	Exc_L2-3	ENSG00000145781	-0.145224	8.98924	0.00271573	0.0343156	COMMD10
SCZ2022	Exc_L2-3	NA	-0.135936	6.74343	0.00940935	0.0586105	SEMA6A_AS1
SCZ2022	Exc_L2-3	ENSG00000092421	-0.147969	9.22457	0.00238788	0.0326654	SEMA6A
SCZ2022	Exc_L2-3	NA	-0.257331	14.5626	0.000135579	0.0103085	LINC02214
SCZ2022	Exc_L2-3	NA	-0.221753	5.31613	0.0211289	0.0864555	LINC00992
SCZ2022	Exc_L2-3	NA	-0.266259	6.12683	0.0133146	0.0686073	LINC02147
SCZ2022	Exc_L2-3	ENSG00000169570	-0.0949297	6.61849	0.0100926	0.0603214	DTWD2
SCZ2022	Exc_L2-3	ENSG00000172869	-0.110525	4.90013	0.0268546	0.0983816	DMXL1
SCZ2022	Exc_L2-3	ENSG00000264536	-0.177541	8.47796	0.00359475	0.0384768	MIR5706
SCZ2022	Exc_L2-3	ENSG00000145779	-0.113904	6.61101	0.010135	0.0604305	TNFAIP8
SCZ2022	Exc_L2-3	ENSG00000133835	-0.132163	6.96092	0.00833093	0.0555096	HSD17B4
SCZ2022	Exc_L2-3	ENSG00000164334	-0.22435	6.07797	0.0136878	0.0694856	FAM170A
SCZ2022	Exc_L2-3	ENSG00000184838	-0.129814	5.52857	0.0187084	0.0812346	PRR16
SCZ2022	Exc_L2-3	NA	-0.318998	14.2889	0.000156788	0.0107885	LOC102467226
SCZ2022	Exc_L2-3	ENSG00000181867	-0.196143	5.24801	0.0219719	0.088013	FTMT
SCZ2022	Exc_L2-3	ENSG00000151304	-0.18293	11.3836	0.000740959	0.0197869	SRFBP1
SCZ2022	Exc_L2-3	ENSG00000113083	-0.232987	6.04646	0.0139342	0.0700909	LOX
SCZ2022	Exc_L2-3	ENSG00000164185	-0.153818	5.07257	0.0243073	0.0931369	ZNF474
SCZ2022	Exc_L2-3	ENSG00000064692	-0.123489	6.58463	0.0102863	0.0608015	SNCAIP
SCZ2022	Exc_L2-3	ENSG00000064652	-0.185511	10.8043	0.00101267	0.0227245	SNX24
SCZ2022	Exc_L2-3	ENSG00000168944	-0.101967	7.44335	0.00636714	0.0494994	CEP120
SCZ2022	Exc_L2-3	ENSG00000151292	-0.137535	12.4605	0.000415659	0.0157727	CSNK1G3
SCZ2022	Exc_L2-3	NA	-0.200079	8.63047	0.00330585	0.03735	LINC01170
SCZ2022	Exc_L2-3	NA	-0.207396	6.89469	0.00864519	0.0564766	LOC101927421
SCZ2022	Exc_L2-3	ENSG00000260192	-0.136004	6.17368	0.0129664	0.0677909	LINC02240
SCZ2022	Exc_L2-3	NA	-0.20709	9.58747	0.0019591	0.0302768	LOC101927488
SCZ2022	Exc_L2-3	ENSG00000248107	-0.23101	9.49437	0.00206103	0.0310282	LINC02039
SCZ2022	Exc_L2-3	ENSG00000164904	-0.104032	6.12216	0.0133497	0.0686321	ALDH7A1
SCZ2022	Exc_L2-3	ENSG00000164902	-0.131695	8.26729	0.00403657	0.0406833	PHAX
SCZ2022	Exc_L2-3	ENSG00000196900	-0.193686	6.04982	0.0139077	0.0700702	TEX43
SCZ2022	Exc_L2-3	ENSG00000145794	-0.154318	6.37107	0.0115996	0.0642742	MEGF10
SCZ2022	Exc_L2-3	ENSG00000230561	-0.131887	8.50509	0.00354154	0.0383803	CCDC192
SCZ2022	Exc_L2-3	ENSG00000138829	-0.242547	6.183	0.0128983	0.0676119	FBN2
SCZ2022	Exc_L2-3	ENSG00000113396	-0.250738	5.64861	0.0174693	0.0783558	SLC27A6
SCZ2022	Exc_L2-3	ENSG00000264563	-0.143006	5.16697	0.0230203	0.0905273	MIR4633
SCZ2022	Exc_L2-3	ENSG00000145808	-0.150816	5.81237	0.0159138	0.0747914	ADAMTS19
SCZ2022	Exc_L2-3	ENSG00000186367	-0.177174	5.59861	0.0179748	0.0796103	MINAR2
SCZ2022	Exc_L2-3	ENSG00000158985	-0.0881535	5.17387	0.0229291	0.0903649	CDC42SE2
SCZ2022	Exc_L2-3	ENSG00000217128	-0.087038	6.93259	0.0084639	0.0560527	FNIP1
SCZ2022	Exc_L2-3	ENSG00000164399	-0.120156	5.41889	0.01992	0.0836254	IL3
SCZ2022	Exc_L2-3	ENSG00000197208	-0.0812921	5.18785	0.0227454	0.0898739	SLC22A4
SCZ2022	Exc_L2-3	NA	-0.0744501	7.57546	0.00591684	0.0478444	C5orf56
SCZ2022	Exc_L2-3	ENSG00000113522	-0.0966073	6.12504	0.013328	0.0686159	RAD50
SCZ2022	Exc_L2-3	ENSG00000255833	-0.0959618	5.53849	0.0186026	0.0809476	TIFAB
SCZ2022	Exc_L2-3	NA	-0.267661	10.1343	0.00145535	0.0265625	LINC01959
SCZ2022	Exc_L2-3	ENSG00000265924	-0.275366	10.7538	0.00104064	0.0229339	MIR5692C1
SCZ2022	Exc_L2-3	ENSG00000271824	-0.161041	12.7256	0.000360681	0.0148233	SMIM32
SCZ2022	Exc_L2-3	ENSG00000069018	-0.125151	5.02789	0.0249423	0.0946097	TRPC7
SCZ2022	Exc_L2-3	ENSG00000061492	-0.131893	7.63672	0.00571919	0.0472809	WNT8A
SCZ2022	Exc_L2-3	ENSG00000146013	-0.217578	6.75852	0.00933012	0.0584797	GFRA3
SCZ2022	Exc_L2-3	ENSG00000120738	0.135556	6.54937	0.0104921	0.061465	EGR1
SCZ2022	Exc_L2-3	ENSG00000120705	0.0730259	4.97138	0.02577	0.0959441	ETF1
SCZ2022	Exc_L2-3	ENSG00000044115	0.0517402	6.30456	0.0120428	0.0651822	CTNNA1
SCZ2022	Exc_L2-3	ENSG00000120725	0.0559431	5.24554	0.0220031	0.0881207	SIL1
SCZ2022	Exc_L2-3	ENSG00000015479	0.101346	9.74326	0.00179982	0.0291545	MATR3
SCZ2022	Exc_L2-3	ENSG00000200959	0.0892526	6.33131	0.0118625	0.0647621	SNORA74A
SCZ2022	Exc_L2-3	ENSG00000170464	0.102487	6.81285	0.00905043	0.0576088	DNAJC18
SCZ2022	Exc_L2-3	NA	0.10699	8.43318	0.00368435	0.038965	MALINC1
SCZ2022	Exc_L2-3	ENSG00000185129	0.163508	12.1541	0.000489795	0.0168266	PURA
SCZ2022	Exc_L2-3	ENSG00000120306	0.0744522	5.19557	0.0226445	0.0896755	CYSTM1
SCZ2022	Exc_L2-3	ENSG00000131495	0.137664	5.41074	0.0200133	0.0838441	NDUFA2
SCZ2022	Exc_L2-3	ENSG00000204956	0.0739918	7.25095	0.00708637	0.0516061	PCDHGA1
SCZ2022	Exc_L2-3	ENSG00000081853	0.073588	6.68106	0.00974426	0.0595021	PCDHGA2
SCZ2022	Exc_L2-3	ENSG00000254245	0.0750457	6.72614	0.00950103	0.0588812	PCDHGA3
SCZ2022	Exc_L2-3	ENSG00000254221	0.0760462	6.51578	0.0106921	0.0620073	PCDHGB1
SCZ2022	Exc_L2-3	ENSG00000262576	0.0767672	6.6023	0.0101847	0.0605662	PCDHGA4
SCZ2022	Exc_L2-3	ENSG00000253910	0.0785104	6.97063	0.00828582	0.0554546	PCDHGB2
SCZ2022	Exc_L2-3	ENSG00000253485	0.0785496	6.80248	0.00910311	0.0577966	PCDHGA5
SCZ2022	Exc_L2-3	ENSG00000262209	0.0780256	6.47655	0.0109307	0.0625415	PCDHGB3
SCZ2022	Exc_L2-3	ENSG00000253731	0.0772062	6.26896	0.0122872	0.0657543	PCDHGA6
SCZ2022	Exc_L2-3	ENSG00000253537	0.0776628	5.93571	0.0148371	0.0723359	PCDHGA7
SCZ2022	Exc_L2-3	ENSG00000253953	0.0785248	5.86363	0.0154569	0.0737506	PCDHGB4
SCZ2022	Exc_L2-3	ENSG00000253767	0.0794145	6.01722	0.014167	0.0708798	PCDHGA8
SCZ2022	Exc_L2-3	ENSG00000276547	0.0789147	5.80062	0.0160206	0.0749995	PCDHGB5
SCZ2022	Exc_L2-3	ENSG00000261934	0.0802323	5.80317	0.0159973	0.074957	PCDHGA9
SCZ2022	Exc_L2-3	ENSG00000253305	0.0801795	5.62958	0.0176599	0.0787984	PCDHGB6
SCZ2022	Exc_L2-3	ENSG00000253846	0.0822123	5.90211	0.0151228	0.073133	PCDHGA10
SCZ2022	Exc_L2-3	ENSG00000254122	0.0841977	6.21804	0.0126455	0.0668334	PCDHGB7
SCZ2022	Exc_L2-3	ENSG00000253873	0.0856395	6.33076	0.0118661	0.0647645	PCDHGA11
SCZ2022	Exc_L2-3	ENSG00000253159	0.0860386	5.99676	0.0143322	0.0712773	PCDHGA12
SCZ2022	Exc_L2-3	ENSG00000240184	0.0926934	5.65898	0.0173662	0.0781385	PCDHGC3
SCZ2022	Exc_L2-3	ENSG00000120318	0.0682728	9.33784	0.0022447	0.0320184	ARAP3
SCZ2022	Exc_L2-3	ENSG00000156453	0.112819	5.43047	0.0197884	0.0835036	PCDH1
SCZ2022	Exc_L2-3	ENSG00000113578	-0.0623828	5.98307	0.0144438	0.0714625	FGF1
SCZ2022	Exc_L2-3	NA	-0.13594	6.01644	0.0141732	0.0708798	NDST1_AS1
SCZ2022	Exc_L2-3	ENSG00000070614	-0.0909082	4.87308	0.0272788	0.0990307	NDST1
SCZ2022	Exc_L2-3	ENSG00000086570	-0.190083	10.2602	0.00135929	0.0256649	FAT2
SCZ2022	Exc_L2-3	ENSG00000276622	-0.206653	7.21764	0.00721906	0.0517984	MIR6499
SCZ2022	Exc_L2-3	ENSG00000249484	-0.134134	9.59063	0.00195573	0.0302768	LINC01470
SCZ2022	Exc_L2-3	ENSG00000037749	-0.10722	5.4926	0.0190972	0.0820434	MFAP3
SCZ2022	Exc_L2-3	NA	-0.129249	5.71754	0.0167963	0.0766233	SAP30L_AS1
SCZ2022	Exc_L2-3	ENSG00000221430	-0.310473	11.8466	0.000577655	0.018129	MIR1294
SCZ2022	Exc_L2-3	ENSG00000264760	-0.101133	6.03163	0.0140517	0.0704798	MIR3141
SCZ2022	Exc_L2-3	ENSG00000170624	-0.118381	6.40351	0.0113895	0.0637166	SGCD
SCZ2022	Exc_L2-3	ENSG00000145850	-0.192353	5.03229	0.024879	0.0944918	TIMD4
SCZ2022	Exc_L2-3	ENSG00000170613	-0.140518	5.6212	0.0177445	0.0791032	FAM71B
SCZ2022	Exc_L2-3	ENSG00000276778	-0.125925	4.85413	0.02758	0.0997007	LINC02227
SCZ2022	Exc_L2-3	ENSG00000164330	-0.206015	7.8616	0.00504957	0.0447991	EBF1
SCZ2022	Exc_L2-3	ENSG00000113302	-0.215118	8.03864	0.00457899	0.0432404	IL12B
SCZ2022	Exc_L2-3	ENSG00000170231	-0.184399	10.4692	0.00121383	0.0243271	FABP6
SCZ2022	Exc_L2-3	ENSG00000118322	-0.124696	7.36059	0.0066669	0.0505766	ATP10B
SCZ2022	Exc_L2-3	ENSG00000253417	-0.188228	6.00968	0.0142276	0.0709604	LINC02159
SCZ2022	Exc_L2-3	ENSG00000241956	-0.215458	5.26714	0.0217317	0.0876514	LOC102546299
SCZ2022	Exc_L2-3	ENSG00000253469	-0.14894	19.3394	1.09423e-05	0.00338639	LOC101927908
SCZ2022	Exc_L2-3	ENSG00000145934	-0.0866543	6.58825	0.0102654	0.0607922	TENM2
SCZ2022	Exc_L2-3	NA	-0.180133	6.87327	0.00874945	0.0568296	LOC101927969
SCZ2022	Exc_L2-3	ENSG00000168269	-0.11515	7.30029	0.00689434	0.0509916	FOXI1
SCZ2022	Exc_L2-3	ENSG00000094755	-0.174111	6.75621	0.00934221	0.0584972	GABRP
SCZ2022	Exc_L2-3	ENSG00000120129	0.0850014	5.87446	0.015362	0.0735351	DUSP1
SCZ2022	Exc_L2-3	ENSG00000249306	-0.0902244	4.8737	0.0272689	0.0990307	LINC01411
SCZ2022	Exc_L2-3	ENSG00000175414	0.0916322	4.88449	0.027099	0.0987266	10,00 ARL
SCZ2022	Exc_L2-3	ENSG00000221464	0.0941281	5.11527	0.0237161	0.0917868	MIR1271
SCZ2022	Exc_L2-3	ENSG00000266329	0.126993	6.10656	0.0134681	0.0689039	MIR4281
SCZ2022	Exc_L2-3	ENSG00000048140	0.13536	9.93588	0.00162088	0.0278849	TSPAN17
SCZ2022	Exc_L2-3	ENSG00000248859	0.143041	10.2516	0.00136569	0.0257333	LINC01574
SCZ2022	Exc_L2-3	ENSG00000160883	0.159842	6.06276	0.0138062	0.0698331	HK3
SCZ2022	Exc_L2-3	NA	0.112645	5.466	0.01939	0.0825057	PRR7_AS1
SCZ2022	Exc_L2-3	ENSG00000131188	0.128888	7.36371	0.00665535	0.0505265	PRR7
SCZ2022	Exc_L2-3	ENSG00000113758	0.109719	6.57721	0.0103293	0.0609668	DBN1
SCZ2022	Exc_L2-3	ENSG00000196923	0.170783	8.52248	0.00350786	0.0382913	PDLIM7
SCZ2022	Exc_L2-3	ENSG00000146094	0.128454	6.18451	0.0128873	0.0676119	DOK3
SCZ2022	Exc_L2-3	ENSG00000197451	0.102427	5.49233	0.0191001	0.0820434	HNRNPAB
SCZ2022	Exc_L2-3	ENSG00000113240	0.121406	6.50675	0.0107466	0.0621469	CLK4
SCZ2022	Exc_L2-3	ENSG00000169131	0.0769572	6.33844	0.0118149	0.0647588	ZNF354A
SCZ2022	Exc_L2-3	ENSG00000198939	0.120561	11.3752	0.000744309	0.0198181	ZFP2
SCZ2022	Exc_L2-3	ENSG00000176783	0.106072	5.39761	0.0201644	0.084045	RUFY1
SCZ2022	Exc_L2-3	ENSG00000127022	0.0702854	6.54206	0.0105354	0.061506	CANX
SCZ2022	Exc_L2-3	ENSG00000197226	0.122716	8.37335	0.00380763	0.0395972	TBC1D9B
SCZ2022	Exc_L2-3	ENSG00000286785	-0.119835	6.79153	0.00915916	0.0580081	LINC01622
SCZ2022	Exc_L2-3	ENSG00000168994	-0.120992	6.6443	0.00994733	0.0600923	PXDC1
SCZ2022	Exc_L2-3	ENSG00000153046	-0.0916976	5.40991	0.0200228	0.0838524	CDYL
SCZ2022	Exc_L2-3	ENSG00000124782	-0.118708	8.61419	0.00333555	0.0375141	RREB1
SCZ2022	Exc_L2-3	ENSG00000096696	-0.180597	6.83499	0.00893892	0.0573867	DSP
SCZ2022	Exc_L2-3	ENSG00000153162	-0.199882	9.06793	0.00260131	0.0337277	BMP6
SCZ2022	Exc_L2-3	ENSG00000239264	-0.145465	5.11396	0.0237341	0.0918215	TXNDC5
SCZ2022	Exc_L2-3	NA	-0.105549	9.43081	0.0021337	0.0314708	BLOC1S5_TXNDC5
SCZ2022	Exc_L2-3	NA	-0.232932	7.31382	0.00684265	0.0508793	HULC
SCZ2022	Exc_L2-3	ENSG00000111846	-0.290204	8.87839	0.00288566	0.0351351	GCNT2
SCZ2022	Exc_L2-3	ENSG00000124827	-0.174881	7.31041	0.00685564	0.0509132	GCM2
SCZ2022	Exc_L2-3	NA	-0.145634	6.68124	0.00974328	0.0595021	ERVFRD_1
SCZ2022	Exc_L2-3	ENSG00000124523	0.0889296	8.15946	0.00428371	0.0419696	SIRT5
SCZ2022	Exc_L2-3	ENSG00000225921	0.116494	8.16916	0.00426087	0.0418667	NOL7
SCZ2022	Exc_L2-3	ENSG00000180537	-0.13655	4.9842	0.0255799	0.0955328	RNF182
SCZ2022	Exc_L2-3	ENSG00000047579	-0.0620136	5.83083	0.0157477	0.0744754	DTNBP1
SCZ2022	Exc_L2-3	ENSG00000137393	-0.247069	5.76372	0.0163604	0.0758411	RNF144B
SCZ2022	Exc_L2-3	ENSG00000207775	-0.22061	6.30946	0.0120096	0.0651041	MIR548A1
SCZ2022	Exc_L2-3	NA	-0.14924	8.06913	0.00450256	0.0429559	LOC100506885
SCZ2022	Exc_L2-3	ENSG00000172197	-0.183017	10.2848	0.00134131	0.0254356	MBOAT1
SCZ2022	Exc_L2-3	ENSG00000145996	-0.172832	10.5759	0.00114574	0.0236688	CDKAL1
SCZ2022	Exc_L2-3	ENSG00000280989	-0.219227	7.50335	0.00615844	0.0486981	LINC00581
SCZ2022	Exc_L2-3	NA	-0.140061	8.73589	0.00312008	0.0364015	CASC15
SCZ2022	Exc_L2-3	ENSG00000172179	-0.202605	8.7015	0.00317948	0.0366512	PRL
SCZ2022	Exc_L2-3	ENSG00000112273	-0.262839	11.1238	0.000852283	0.0209013	HDGFL1
SCZ2022	Exc_L2-3	ENSG00000146038	-0.111085	6.49845	0.0107969	0.0622478	DCDC2
SCZ2022	Exc_L2-3	ENSG00000112293	-0.128819	8.02016	0.00462594	0.043422	GPLD1
SCZ2022	Exc_L2-3	ENSG00000112304	-0.0854743	4.85341	0.0275916	0.0997007	ACOT13
SCZ2022	Exc_L2-3	ENSG00000079691	-0.0939826	11.6953	0.000626595	0.0183213	CARMIL1
SCZ2022	Exc_L2-3	ENSG00000186470	-0.108937	6.64063	0.00996784	0.0600923	BTN3A2
SCZ2022	Exc_L2-3	ENSG00000235109	0.0600109	5.66902	0.0172671	0.077899	ZSCAN31
SCZ2022	Exc_L2-3	ENSG00000204625	-0.284274	7.75438	0.00535824	0.0458728	HCG9
SCZ2022	Exc_L2-3	NA	0.121077	4.92319	0.0264986	0.0975356	ZNRD1
SCZ2022	Exc_L2-3	ENSG00000231074	0.114417	7.25952	0.0070526	0.0515268	HCG18
SCZ2022	Exc_L2-3	ENSG00000204599	0.134354	7.30634	0.00687119	0.0509313	TRIM39
SCZ2022	Exc_L2-3	NA	0.12364	8.88211	0.00287979	0.0351038	TRIM39_RPP21
SCZ2022	Exc_L2-3	ENSG00000204576	0.162795	10.5426	0.00116656	0.0239313	PRR3
SCZ2022	Exc_L2-3	ENSG00000137337	0.173621	10.8507	0.000987609	0.0225522	1,00 MDC
SCZ2022	Exc_L2-3	ENSG00000196230	0.185005	10.4822	0.00120529	0.0242115	TUBB
SCZ2022	Exc_L2-3	ENSG00000214894	-0.12399	6.36201	0.0116589	0.0644767	LINC00243
SCZ2022	Exc_L2-3	ENSG00000213780	0.12179	5.36612	0.0205316	0.0850707	GTF2H4
SCZ2022	Exc_L2-3	ENSG00000137411	0.110834	5.11221	0.0237581	0.091848	VARS2
SCZ2022	Exc_L2-3	ENSG00000228789	0.110691	6.32323	0.0119167	0.064932	HCG22
SCZ2022	Exc_L2-3	ENSG00000198563	0.180594	8.02109	0.00462357	0.0434198	DDX39B
SCZ2022	Exc_L2-3	NA	0.179784	8.65081	0.00326915	0.0370971	ATP6V1G2_DDX39B
SCZ2022	Exc_L2-3	ENSG00000265236	0.182874	6.51542	0.0106943	0.0620073	SNORD84
SCZ2022	Exc_L2-3	ENSG00000204498	0.200054	10.3642	0.00128486	0.0248776	NFKBIL1
SCZ2022	Exc_L2-3	ENSG00000213760	0.197955	10.1103	0.00147445	0.0266181	ATP6V1G2
SCZ2022	Exc_L2-3	ENSG00000204469	0.111454	6.79326	0.00915028	0.0579954	PRRC2A
SCZ2022	Exc_L2-3	ENSG00000200816	0.128006	5.7674	0.0163262	0.075734	SNORA38
SCZ2022	Exc_L2-3	ENSG00000204463	0.103196	7.69029	0.00555188	0.0465819	BAG6
SCZ2022	Exc_L2-3	ENSG00000204444	0.120971	5.4953	0.0190676	0.0820073	APOM
SCZ2022	Exc_L2-3	ENSG00000204427	0.212811	8.03283	0.0045937	0.0433048	ABHD16A
SCZ2022	Exc_L2-3	ENSG00000266776	0.177966	6.28973	0.0121439	0.0654218	MIR4646
SCZ2022	Exc_L2-3	ENSG00000204424	0.188831	10.2168	0.00139166	0.0259584	LY6G6F
SCZ2022	Exc_L2-3	ENSG00000213719	0.154202	6.78566	0.00918931	0.0580477	CLIC1
SCZ2022	Exc_L2-3	ENSG00000204392	0.159926	7.55249	0.00599271	0.0480594	2,00 LSM
SCZ2022	Exc_L2-3	ENSG00000204390	0.180287	8.34899	0.00385902	0.0399282	HSPA1L
SCZ2022	Exc_L2-3	ENSG00000204389	0.181958	9.10772	0.00254533	0.0333993	HSPA1A
SCZ2022	Exc_L2-3	ENSG00000204371	0.137174	8.78048	0.0030447	0.0360609	EHMT2
SCZ2022	Exc_L2-3	ENSG00000166278	0.134431	13.1795	0.000283029	0.013444	C2
SCZ2022	Exc_L2-3	ENSG00000204366	0.16218	13.038	0.000305227	0.0141299	ZBTB12
SCZ2022	Exc_L2-3	ENSG00000213676	0.0961568	4.86702	0.0273747	0.0992481	ATF6B
SCZ2022	Exc_L2-3	ENSG00000204314	0.137196	10.5243	0.00117814	0.0240457	PRRT1
SCZ2022	Exc_L2-3	ENSG00000221988	0.157266	15.5063	8.22294e-05	0.00817039	PPT2
SCZ2022	Exc_L2-3	NA	0.14381	12.7665	0.000352879	0.0146576	PPT2_EGFL8
SCZ2022	Exc_L2-3	ENSG00000284954	0.152406	12.4718	0.000413138	0.0157588	LOC100507547
SCZ2022	Exc_L2-3	ENSG00000204231	0.110688	6.10805	0.0134568	0.0688983	RXRB
SCZ2022	Exc_L2-3	ENSG00000112473	0.109528	6.03667	0.0140117	0.0703314	SLC39A7
SCZ2022	Exc_L2-3	ENSG00000204228	0.13555	6.28151	0.0122004	0.0655491	HSD17B8
SCZ2022	Exc_L2-3	ENSG00000223501	0.173931	15.4584	8.43425e-05	0.00826753	VPS52
SCZ2022	Exc_L2-3	ENSG00000231500	0.231706	22.2274	2.42193e-06	0.00170112	RPS18
SCZ2022	Exc_L2-3	ENSG00000235863	0.230901	20.0479	7.55259e-06	0.00298126	B3GALT4
SCZ2022	Exc_L2-3	ENSG00000231925	0.131017	7.41995	0.00645048	0.0496992	TAPBP
SCZ2022	Exc_L2-3	ENSG00000112511	0.130599	8.38035	0.00379299	0.0395391	PHF1
SCZ2022	Exc_L2-3	ENSG00000197283	0.138844	10.2717	0.00135084	0.0255719	SYNGAP1
SCZ2022	Exc_L2-3	ENSG00000112514	0.120503	6.07588	0.013704	0.069506	CUTA
SCZ2022	Exc_L2-3	ENSG00000284256	0.155743	12.0547	0.000516629	0.0171971	MIR5004
SCZ2022	Exc_L2-3	ENSG00000030110	0.103884	6.80491	0.00909078	0.0577393	BAK1
SCZ2022	Exc_L2-3	ENSG00000137288	0.128206	5.96135	0.0146228	0.0719644	UQCC2
SCZ2022	Exc_L2-3	ENSG00000272325	0.0946323	6.35601	0.0116984	0.0645551	NUDT3
SCZ2022	Exc_L2-3	NA	0.109684	13.6803	0.000216714	0.0122959	RPS10_NUDT3
SCZ2022	Exc_L2-3	ENSG00000124614	0.165583	8.48077	0.0035892	0.0384451	RPS10
SCZ2022	Exc_L2-3	NA	0.0933347	9.22248	0.00239062	0.0326809	C6orf106
SCZ2022	Exc_L2-3	ENSG00000064995	0.158099	14.0371	0.000179237	0.0114035	TAF11
SCZ2022	Exc_L2-3	ENSG00000112039	0.156312	11.6547	0.00064041	0.0184766	FANCE
SCZ2022	Exc_L2-3	ENSG00000198755	0.196332	8.07198	0.00449549	0.0429559	RPL10A
SCZ2022	Exc_L2-3	ENSG00000276712	0.188105	7.08181	0.00778704	0.0539236	MIR7111
SCZ2022	Exc_L2-3	ENSG00000096060	0.119991	10.2043	0.00140112	0.0259904	FKBP5
SCZ2022	Exc_L2-3	ENSG00000265527	0.136732	11.8122	0.000588429	0.0181802	MIR5690
SCZ2022	Exc_L2-3	ENSG00000157343	0.127008	9.24681	0.00235906	0.0324445	ARMC12
SCZ2022	Exc_L2-3	ENSG00000179165	0.0920222	10.4167	0.00124879	0.0246241	PXT1
SCZ2022	Exc_L2-3	ENSG00000137193	0.118458	9.65076	0.00189273	0.0297587	PIM1
SCZ2022	Exc_L2-3	ENSG00000112164	-0.231298	6.10048	0.0135145	0.0689747	GLP1R
SCZ2022	Exc_L2-3	ENSG00000164626	-0.206547	6.46495	0.0110023	0.0627671	KCNK5
SCZ2022	Exc_L2-3	ENSG00000137218	0.0998077	5.26933	0.0217044	0.0875958	FRS3
SCZ2022	Exc_L2-3	ENSG00000278224	0.127553	6.89967	0.00862118	0.0564646	PRICKLE4
SCZ2022	Exc_L2-3	ENSG00000214736	0.14279	6.78526	0.00919137	0.0580477	TOMM6
SCZ2022	Exc_L2-3	ENSG00000112624	0.0722405	5.12362	0.0236023	0.0916075	BICRAL
SCZ2022	Exc_L2-3	ENSG00000124659	0.104134	5.94429	0.014765	0.0721738	TBCC
SCZ2022	Exc_L2-3	ENSG00000146223	0.0710299	5.13576	0.0234378	0.0913869	RPL7L1
SCZ2022	Exc_L2-3	ENSG00000112658	0.128291	6.80492	0.0090907	0.0577393	SRF
SCZ2022	Exc_L2-3	ENSG00000112659	0.0962726	6.83705	0.00892863	0.0573533	CUL9
SCZ2022	Exc_L2-3	ENSG00000112667	0.177743	8.89926	0.00285286	0.0349849	DNPH1
SCZ2022	Exc_L2-3	ENSG00000181577	-0.0451091	5.43755	0.0197082	0.0833549	C6orf223
SCZ2022	Exc_L2-3	ENSG00000237686	-0.0810009	6.17943	0.0129244	0.0676231	LOC101929705
SCZ2022	Exc_L2-3	ENSG00000096384	0.0688759	5.41916	0.0199169	0.0836254	HSP90AB1
SCZ2022	Exc_L2-3	ENSG00000146233	-0.122663	5.95694	0.0146595	0.0720068	CYP39A1
SCZ2022	Exc_L2-3	ENSG00000153292	-0.145612	6.87246	0.00875342	0.0568345	ADGRF1
SCZ2022	Exc_L2-3	ENSG00000198087	-0.144603	6.72653	0.00949892	0.0588812	CD2AP
SCZ2022	Exc_L2-3	ENSG00000164393	-0.17943	5.80202	0.0160078	0.074957	ADGRF2
SCZ2022	Exc_L2-3	ENSG00000153294	-0.1662	7.50492	0.00615305	0.0486981	ADGRF4
SCZ2022	Exc_L2-3	ENSG00000244694	-0.155233	5.29517	0.0213847	0.0869083	PTCHD4
SCZ2022	Exc_L2-3	ENSG00000197261	-0.256334	10.57	0.00114937	0.0236959	C6orf141
SCZ2022	Exc_L2-3	ENSG00000112077	-0.242402	5.80419	0.015988	0.074957	RHAG
SCZ2022	Exc_L2-3	ENSG00000180872	-0.288057	7.50522	0.00615204	0.0486981	DEFB112
SCZ2022	Exc_L2-3	ENSG00000008197	-0.179946	5.15178	0.0232225	0.0909478	TFAP2D
SCZ2022	Exc_L2-3	ENSG00000008196	-0.165575	6.35124	0.0117299	0.0645922	TFAP2B
SCZ2022	Exc_L2-3	NA	-0.28599	9.12141	0.00252635	0.0332697	LOC101927082
SCZ2022	Exc_L2-3	ENSG00000170927	-0.239575	6.74441	0.0094042	0.0586105	PKHD1
SCZ2022	Exc_L2-3	ENSG00000112115	-0.22548	6.28114	0.012203	0.0655491	IL17A
SCZ2022	Exc_L2-3	ENSG00000096092	-0.10057	7.53071	0.00606561	0.0484517	TMEM14A
SCZ2022	Exc_L2-3	ENSG00000244067	-0.175124	8.41028	0.00373106	0.0393364	GSTA2
SCZ2022	Exc_L2-3	ENSG00000243955	-0.143575	8.09782	0.00443185	0.0428437	GSTA1
SCZ2022	Exc_L2-3	ENSG00000112146	-0.0874889	6.58556	0.0102809	0.0607922	FBXO9
SCZ2022	Exc_L2-3	ENSG00000137270	-0.204556	5.51598	0.0188436	0.08163	GCM1
SCZ2022	Exc_L2-3	ENSG00000012660	-0.155715	12.203	0.000477116	0.0166924	ELOVL5
SCZ2022	Exc_L2-3	ENSG00000137252	-0.226218	9.2935	0.00229968	0.0323027	HCRTR2
SCZ2022	Exc_L2-3	ENSG00000124749	-0.200433	9.4788	0.0020786	0.0311545	COL21A1
SCZ2022	Exc_L2-3	ENSG00000151914	-0.0727002	7.1147	0.00764543	0.053497	DST
SCZ2022	Exc_L2-3	ENSG00000151917	-0.0761324	5.50089	0.0190068	0.0819713	BEND6
SCZ2022	Exc_L2-3	ENSG00000112210	-0.133056	5.15692	0.0231539	0.090814	RAB23
SCZ2022	Exc_L2-3	ENSG00000146143	-0.142884	9.87134	0.00167873	0.028315	PRIM2
SCZ2022	Exc_L2-3	ENSG00000212017	-0.214511	8.24904	0.00407736	0.0407716	MIR548U
SCZ2022	Exc_L2-3	ENSG00000146166	-0.245637	6.18959	0.0128504	0.0674614	LGSN
SCZ2022	Exc_L2-3	ENSG00000188107	-0.19897	7.5769	0.0059121	0.0478444	EYS
SCZ2022	Exc_L2-3	ENSG00000223504	-0.239312	6.56983	0.0103722	0.0611138	LOC102723883
SCZ2022	Exc_L2-3	ENSG00000226497	-0.176794	6.7012	0.0096348	0.0592725	LINC02549
SCZ2022	Exc_L2-3	ENSG00000082269	-0.12576	11.0938	0.000866178	0.0210304	FAM135A
SCZ2022	Exc_L2-3	ENSG00000079841	-0.106523	13.4825	0.000240802	0.012649	RIMS1
SCZ2022	Exc_L2-3	ENSG00000185760	-0.0620116	6.2347	0.0125271	0.0664423	KCNQ5
SCZ2022	Exc_L2-3	ENSG00000266180	-0.089986	8.26609	0.00403925	0.0406901	MIR4282
SCZ2022	Exc_L2-3	ENSG00000135314	-0.0923103	7.56808	0.00594109	0.0478702	KHDC1
SCZ2022	Exc_L2-3	ENSG00000256980	-0.101459	5.25865	0.0218379	0.0878167	KHDC1L
SCZ2022	Exc_L2-3	ENSG00000203909	-0.102213	5.45986	0.0194583	0.0827459	DPPA5
SCZ2022	Exc_L2-3	ENSG00000135297	-0.106123	11.9668	0.000541564	0.0176492	MTO1
SCZ2022	Exc_L2-3	ENSG00000156535	-0.126497	8.58127	0.00339638	0.0378538	CD109
SCZ2022	Exc_L2-3	ENSG00000223786	-0.210205	4.9771	0.025685	0.0957499	LOC101928516
SCZ2022	Exc_L2-3	ENSG00000263533	-0.160904	4.87615	0.0272303	0.0990182	MIR4463
SCZ2022	Exc_L2-3	ENSG00000196586	-0.168618	17.5439	2.80754e-05	0.00481489	MYO6
SCZ2022	Exc_L2-3	ENSG00000112706	-0.196334	8.72601	0.00313702	0.0365131	IMPG1
SCZ2022	Exc_L2-3	ENSG00000146243	-0.146832	7.09199	0.00774292	0.0537728	IRAK1BP1
SCZ2022	Exc_L2-3	ENSG00000118418	-0.112052	8.48042	0.0035899	0.0384451	HMGN3
SCZ2022	Exc_L2-3	NA	-0.114189	6.61932	0.0100879	0.0603214	LINC01621
SCZ2022	Exc_L2-3	ENSG00000118402	-0.0666226	5.69333	0.0170295	0.0772203	ELOVL4
SCZ2022	Exc_L2-3	ENSG00000083123	-0.164276	10.3799	0.00127392	0.024815	BCKDHB
SCZ2022	Exc_L2-3	ENSG00000112773	-0.271666	6.70641	0.00960668	0.0591915	TENT5A
SCZ2022	Exc_L2-3	ENSG00000224995	-0.334337	7.36669	0.00664432	0.0504993	LINC01526
SCZ2022	Exc_L2-3	ENSG00000005700	-0.0977598	5.78665	0.0161484	0.0753442	IBTK
SCZ2022	Exc_L2-3	ENSG00000146242	-0.108927	5.73333	0.0166459	0.0762546	TPBG
SCZ2022	Exc_L2-3	ENSG00000083097	-0.143284	19.1741	1.19324e-05	0.00338639	DOP1A
SCZ2022	Exc_L2-3	ENSG00000065833	-0.150016	11.7794	0.000598908	0.0182279	ME1
SCZ2022	Exc_L2-3	ENSG00000146250	-0.169172	5.87871	0.0153251	0.0734762	PRSS35
SCZ2022	Exc_L2-3	ENSG00000065615	-0.112364	11.5383	0.00068178	0.0189716	CYB5R4
SCZ2022	Exc_L2-3	ENSG00000231776	-0.236569	6.55707	0.0104468	0.0613232	LINC01611
SCZ2022	Exc_L2-3	ENSG00000112837	-0.209151	8.09729	0.00443315	0.0428437	TBX18
SCZ2022	Exc_L2-3	ENSG00000164414	-0.130594	7.82659	0.00514831	0.0450827	SLC35A1
SCZ2022	Exc_L2-3	ENSG00000146282	-0.172639	14.2078	0.000163688	0.0109676	RARS2
SCZ2022	Exc_L2-3	ENSG00000135336	-0.102164	8.75942	0.00308007	0.0362008	ORC3
SCZ2022	Exc_L2-3	ENSG00000154548	-0.135032	9.20755	0.0024102	0.0327582	SRSF12
SCZ2022	Exc_L2-3	ENSG00000025039	-0.0829302	5.55623	0.018415	0.0805803	RRAGD
SCZ2022	Exc_L2-3	ENSG00000135299	-0.0911098	5.40014	0.0201351	0.0840264	ANKRD6
SCZ2022	Exc_L2-3	ENSG00000083099	-0.0901907	5.75817	0.0164122	0.0758909	LYRM2
SCZ2022	Exc_L2-3	ENSG00000112159	-0.0914731	6.90355	0.0086025	0.0563918	MDN1
SCZ2022	Exc_L2-3	NA	-0.114117	6.10435	0.0134849	0.0689039	LOC101929057
SCZ2022	Exc_L2-3	ENSG00000118412	-0.0931357	6.43015	0.0112199	0.0633772	CASP8AP2
SCZ2022	Exc_L2-3	ENSG00000266760	-0.216939	11.1618	0.00083498	0.0207918	MIR4464
SCZ2022	Exc_L2-3	ENSG00000135341	-0.145777	13.8516	0.000197828	0.0118579	MAP3K7
SCZ2022	Exc_L2-3	ENSG00000263734	-0.243365	5.09877	0.0239428	0.0921562	MIR4643
SCZ2022	Exc_L2-3	NA	-0.164564	5.63162	0.0176393	0.0787582	CASC6
SCZ2022	Exc_L2-3	ENSG00000135333	-0.0772966	6.31935	0.0119427	0.0649364	EPHA7
SCZ2022	Exc_L2-3	ENSG00000172469	-0.186874	10.2864	0.00134014	0.0254356	MANEA
SCZ2022	Exc_L2-3	NA	-0.164008	8.89009	0.00286723	0.0350151	MANEA_DT
SCZ2022	Exc_L2-3	ENSG00000172461	-0.0941482	5.43841	0.0196986	0.0833549	FUT9
SCZ2022	Exc_L2-3	ENSG00000014123	-0.155231	7.3803	0.00659421	0.0503061	UFL1
SCZ2022	Exc_L2-3	ENSG00000112214	-0.199106	5.91399	0.0150211	0.0728662	FHL5
SCZ2022	Exc_L2-3	ENSG00000112218	-0.109979	6.28247	0.0121938	0.0655491	GPR63
SCZ2022	Exc_L2-3	ENSG00000186231	-0.137983	8.43409	0.00368251	0.038965	KLHL32
SCZ2022	Exc_L2-3	ENSG00000146263	-0.233258	8.97451	0.00273771	0.0344438	MMS22L
SCZ2022	Exc_L2-3	ENSG00000271860	-0.184611	8.52342	0.00350604	0.0382913	LOC101927314
SCZ2022	Exc_L2-3	ENSG00000238367	-0.264189	7.59427	0.00585541	0.0477075	MIR2113
SCZ2022	Exc_L2-3	ENSG00000112234	-0.0991457	8.27463	0.00402028	0.040657	FBXL4
SCZ2022	Exc_L2-3	ENSG00000265226	-0.225511	7.45685	0.00631956	0.0493381	MIR548AI
SCZ2022	Exc_L2-3	ENSG00000146267	-0.0849493	6.78196	0.00920836	0.0580876	FAXC
SCZ2022	Exc_L2-3	ENSG00000112249	-0.174022	7.82615	0.00514957	0.0450827	ASCC3
SCZ2022	Exc_L2-3	ENSG00000164418	-0.141898	10.2169	0.00139158	0.0259584	GRIK2
SCZ2022	Exc_L2-3	ENSG00000085382	-0.145544	8.12389	0.00436858	0.0425352	HACE1
SCZ2022	Exc_L2-3	ENSG00000057657	-0.157449	6.15821	0.0130803	0.0681212	PRDM1
SCZ2022	Exc_L2-3	ENSG00000057663	-0.098092	6.33346	0.0118481	0.0647588	ATG5
SCZ2022	Exc_L2-3	ENSG00000130348	-0.12589	6.86379	0.00879598	0.0569502	QRSL1
SCZ2022	Exc_L2-3	ENSG00000235142	-0.15412	5.81955	0.015849	0.0746423	LINC02532
SCZ2022	Exc_L2-3	ENSG00000207577	-0.250024	5.00913	0.025214	0.0950403	MIR587
SCZ2022	Exc_L2-3	ENSG00000081087	-0.106302	6.1106	0.0134374	0.0688741	OSTM1
SCZ2022	Exc_L2-3	ENSG00000112335	-0.0676297	4.85111	0.0276284	0.099752	SNX3
SCZ2022	Exc_L2-3	ENSG00000203801	-0.089029	5.73866	0.0165955	0.0762022	LINC00222
SCZ2022	Exc_L2-3	ENSG00000155085	-0.088504	4.9446	0.0261724	0.0968225	AK9
SCZ2022	Exc_L2-3	ENSG00000004809	-0.120311	5.80299	0.015999	0.074957	SLC22A16
SCZ2022	Exc_L2-3	ENSG00000155111	-0.0937571	5.47977	0.0192378	0.082147	CDK19
SCZ2022	Exc_L2-3	ENSG00000112394	-0.111497	4.89579	0.0269223	0.0984527	SLC16A10
SCZ2022	Exc_L2-3	ENSG00000009413	-0.104199	6.24435	0.012459	0.0661912	REV3L
SCZ2022	Exc_L2-3	NA	-0.129036	8.34149	0.00387498	0.040025	WISP3
SCZ2022	Exc_L2-3	NA	-0.0918544	7.05246	0.00791563	0.0543606	LOC101927640
SCZ2022	Exc_L2-3	ENSG00000251258	-0.104449	8.93761	0.00279357	0.0347078	RFPL4B
SCZ2022	Exc_L2-3	ENSG00000230943	-0.186382	4.86204	0.0274539	0.0994325	LINC02541
SCZ2022	Exc_L2-3	NA	-0.143889	7.57028	0.00593387	0.0478696	HDAC2_AS2
SCZ2022	Exc_L2-3	ENSG00000249853	-0.149973	6.61444	0.0101155	0.0604177	HS3ST5
SCZ2022	Exc_L2-3	ENSG00000228777	-0.249255	6.89363	0.00865033	0.056492	LINC02534
SCZ2022	Exc_L2-3	ENSG00000178425	-0.0899604	7.32313	0.00680729	0.0507636	NT5DC1
SCZ2022	Exc_L2-3	ENSG00000123500	-0.125153	7.17631	0.00738726	0.0524472	COL10A1
SCZ2022	Exc_L2-3	ENSG00000111817	-0.109748	9.14341	0.00249616	0.0331393	DSE
SCZ2022	Exc_L2-3	ENSG00000111834	-0.146351	9.21612	0.00239894	0.0327287	RSPH4A
SCZ2022	Exc_L2-3	ENSG00000153975	-0.118052	5.56187	0.0183558	0.0804866	ZUP1
SCZ2022	Exc_L2-3	ENSG00000196911	-0.0754068	5.9112	0.0150449	0.0729122	KPNA5
SCZ2022	Exc_L2-3	ENSG00000047936	-0.148267	5.54542	0.0185292	0.0807316	ROS1
SCZ2022	Exc_L2-3	ENSG00000153989	-0.10618	5.27953	0.0215776	0.0872571	NUS1
SCZ2022	Exc_L2-3	ENSG00000111860	-0.104395	5.92786	0.0149033	0.0724672	CEP85L
SCZ2022	Exc_L2-3	ENSG00000111877	-0.128558	15.381	8.78658e-05	0.008452	MCM9
SCZ2022	Exc_L2-3	ENSG00000111879	-0.140209	5.58537	0.0181111	0.0799186	FAM184A
SCZ2022	Exc_L2-3	ENSG00000265725	-0.282193	7.5614	0.00596315	0.0479146	MIR3144
SCZ2022	Exc_L2-3	ENSG00000135549	-0.157092	5.95332	0.0146896	0.0720126	PKIB
SCZ2022	Exc_L2-3	ENSG00000186439	-0.219901	6.04591	0.0139385	0.0700909	TRDN
SCZ2022	Exc_L2-3	NA	-0.236338	7.04903	0.00793081	0.0543915	TRDN_AS1
SCZ2022	Exc_L2-3	ENSG00000188580	-0.122009	7.02124	0.00805482	0.054726	NKAIN2
SCZ2022	Exc_L2-3	ENSG00000066651	-0.110694	10.2438	0.00137142	0.0257937	TRMT11
SCZ2022	Exc_L2-3	ENSG00000118518	-0.0900724	8.36629	0.00382245	0.0397039	RNF146
SCZ2022	Exc_L2-3	ENSG00000093144	-0.140797	14.4107	0.000146965	0.0106095	ECHDC1
SCZ2022	Exc_L2-3	ENSG00000172673	-0.149518	5.80274	0.0160012	0.074957	THEMIS
SCZ2022	Exc_L2-3	ENSG00000152894	-0.0917013	10.9477	0.000937208	0.0219441	PTPRK
SCZ2022	Exc_L2-3	ENSG00000203756	-0.259419	14.6805	0.000127356	0.0101332	TMEM244
SCZ2022	Exc_L2-3	ENSG00000164484	-0.0971894	5.23241	0.0221698	0.0885616	TMEM200A
SCZ2022	Exc_L2-3	ENSG00000118507	-0.125198	7.02187	0.008052	0.054726	AKAP7
SCZ2022	Exc_L2-3	ENSG00000118520	-0.170821	7.6869	0.00556231	0.0465819	ARG1
SCZ2022	Exc_L2-3	ENSG00000154269	-0.114672	5.68624	0.0170985	0.0773265	ENPP3
SCZ2022	Exc_L2-3	ENSG00000266807	-0.255729	7.42397	0.00643605	0.0496764	MIR548H5
SCZ2022	Exc_L2-3	ENSG00000265669	-0.317237	10.1311	0.0014579	0.0265625	MIR548AJ1
SCZ2022	Exc_L2-3	ENSG00000227954	-0.179123	6.91842	0.00853122	0.056145	TARID
SCZ2022	Exc_L2-3	ENSG00000118526	-0.18503	5.36141	0.0205872	0.0852664	TCF21
SCZ2022	Exc_L2-3	NA	-0.153473	8.85959	0.00291553	0.0353455	LOC101928231
SCZ2022	Exc_L2-3	ENSG00000236700	-0.204552	11.883	0.000566478	0.0179171	LINC01010
SCZ2022	Exc_L2-3	ENSG00000112339	-0.13364	8.29002	0.00398635	0.0405417	HBS1L
SCZ2022	Exc_L2-3	NA	-0.082007	6.61898	0.0100897	0.0603214	LOC101928461
SCZ2022	Exc_L2-3	ENSG00000112357	-0.0630435	7.99902	0.00468027	0.0436633	PEX7
SCZ2022	Exc_L2-3	ENSG00000234956	-0.250706	4.92429	0.0264816	0.0975356	LINC02539
SCZ2022	Exc_L2-3	ENSG00000118503	-0.21791	5.92594	0.0149195	0.072529	TNFAIP3
SCZ2022	Exc_L2-3	ENSG00000112378	-0.135536	5.74371	0.0165478	0.0760933	PERP
SCZ2022	Exc_L2-3	ENSG00000203734	-0.163826	9.68624	0.00185653	0.0295205	ECT2L
SCZ2022	Exc_L2-3	ENSG00000135597	-0.106195	9.12363	0.00252329	0.0332666	REPS1
SCZ2022	Exc_L2-3	ENSG00000238099	-0.172054	6.33521	0.0118364	0.0647588	LINC01625
SCZ2022	Exc_L2-3	ENSG00000231426	-0.18662	7.35516	0.00668705	0.0505938	FILNC1
SCZ2022	Exc_L2-3	ENSG00000264390	-0.212292	7.06276	0.00787025	0.0542318	MIR4465
SCZ2022	Exc_L2-3	ENSG00000135577	-0.200298	7.62049	0.00577087	0.0474371	NMBR
SCZ2022	Exc_L2-3	ENSG00000009844	-0.134162	5.13813	0.0234058	0.0913671	VTA1
SCZ2022	Exc_L2-3	ENSG00000236366	-0.197859	9.98139	0.00158131	0.0275025	LOC153910
SCZ2022	Exc_L2-3	ENSG00000146416	-0.095344	5.3033	0.021285	0.0867823	AIG1
SCZ2022	Exc_L2-3	ENSG00000189007	-0.0796083	5.11604	0.0237056	0.0917851	ADAT2
SCZ2022	Exc_L2-3	ENSG00000001036	-0.112895	7.53069	0.00606568	0.0484517	FUCA2
SCZ2022	Exc_L2-3	ENSG00000112419	-0.0981055	6.20275	0.0127552	0.0671347	PHACTR2
SCZ2022	Exc_L2-3	ENSG00000152818	-0.138956	6.55307	0.0104703	0.0614081	UTRN
SCZ2022	Exc_L2-3	ENSG00000118492	-0.158543	5.70214	0.0169442	0.0770092	ADGB
SCZ2022	Exc_L2-3	ENSG00000055208	-0.100647	8.27809	0.00401263	0.040657	TAB2
SCZ2022	Exc_L2-3	ENSG00000177688	-0.128186	8.23039	0.00411947	0.0410316	SUMO4
SCZ2022	Exc_L2-3	NA	-0.155275	5.50563	0.0189553	0.0818356	LOC102723831
SCZ2022	Exc_L2-3	ENSG00000120262	-0.131022	8.81899	0.00298111	0.0358032	CCDC170
SCZ2022	Exc_L2-3	ENSG00000091831	-0.197191	5.48579	0.0191717	0.0821431	ESR1
SCZ2022	Exc_L2-3	ENSG00000131018	-0.0481074	4.97058	0.0257821	0.095946	SYNE1
SCZ2022	Exc_L2-3	ENSG00000164674	-0.08921	8.3338	0.00389141	0.0400705	SYTL3
SCZ2022	Exc_L2-3	NA	-0.129884	5.22164	0.0223075	0.088868	EZR_AS1
SCZ2022	Exc_L2-3	ENSG00000203711	-0.111469	5.81718	0.0158704	0.0746914	C6orf99
SCZ2022	Exc_L2-3	NA	0.11731	5.28541	0.0215048	0.0871013	SOD2_OT1
SCZ2022	Exc_L2-3	NA	-0.162149	5.08427	0.0241438	0.0927198	PACRG_AS1
SCZ2022	Exc_L2-3	ENSG00000198818	-0.103841	5.47917	0.0192444	0.082147	SFT2D1
SCZ2022	Exc_L2-3	NA	0.157613	10.0646	0.00151148	0.0270776	AFDN_DT
SCZ2022	Exc_L2-3	ENSG00000153303	-0.227428	10.7809	0.0010255	0.0228539	FRMD1
SCZ2022	Exc_L2-3	ENSG00000112562	-0.185994	5.97025	0.0145492	0.0717987	SMOC2
SCZ2022	Exc_L2-3	ENSG00000234519	-0.169686	8.61149	0.00334049	0.0375303	LOC102724357
SCZ2022	Exc_L2-3	ENSG00000223485	-0.14421	13.2865	0.000267324	0.013188	LINC01615
SCZ2022	Exc_L2-3	ENSG00000186340	-0.190884	8.89438	0.0028605	0.0350151	THBS2
SCZ2022	Exc_L2-3	ENSG00000230960	-0.221446	10.2011	0.00140358	0.0259904	LOC154449
SCZ2022	Exc_L2-3	ENSG00000197461	0.126494	5.85485	0.0155341	0.0738442	PDGFA
SCZ2022	Exc_L2-3	ENSG00000223855	0.181103	9.16441	0.00246768	0.033025	HRAT92
SCZ2022	Exc_L2-3	ENSG00000188191	0.0945885	5.48804	0.0191471	0.0821218	PRKAR1B
SCZ2022	Exc_L2-3	ENSG00000164818	0.139514	14.0389	0.000179067	0.0114035	DNAAF5
SCZ2022	Exc_L2-3	ENSG00000164828	0.154528	11.2733	0.000786292	0.0202193	SUN1
SCZ2022	Exc_L2-3	ENSG00000239857	0.114499	7.59876	0.00584086	0.0476747	GET4
SCZ2022	Exc_L2-3	ENSG00000105963	0.111825	6.94042	0.00842693	0.0559325	ADAP1
SCZ2022	Exc_L2-3	ENSG00000240230	0.0998518	5.48771	0.0191506	0.0821218	COX19
SCZ2022	Exc_L2-3	ENSG00000146540	0.0812307	8.01103	0.00464932	0.0435412	C7orf50
SCZ2022	Exc_L2-3	ENSG00000199023	0.092175	6.54021	0.0105463	0.0615521	MIR339
SCZ2022	Exc_L2-3	ENSG00000164849	0.132728	13.0952	0.000296055	0.0138948	GPR146
SCZ2022	Exc_L2-3	ENSG00000178381	0.0931929	7.43375	0.00640119	0.0495952	ZFAND2A
SCZ2022	Exc_L2-3	ENSG00000164880	0.134112	7.94401	0.00482468	0.0440658	INTS1
SCZ2022	Exc_L2-3	ENSG00000198517	0.145162	6.61228	0.0101278	0.0604305	MAFK
SCZ2022	Exc_L2-3	NA	0.160556	10.3137	0.00132048	0.0252531	PSMG3_AS1
SCZ2022	Exc_L2-3	ENSG00000157778	0.12799	8.6175	0.00332949	0.0375101	PSMG3
SCZ2022	Exc_L2-3	ENSG00000106266	0.0742844	7.24686	0.00710251	0.0516262	SNX8
SCZ2022	Exc_L2-3	ENSG00000106012	0.112384	17.4098	3.01273e-05	0.00490572	IQCE
SCZ2022	Exc_L2-3	ENSG00000146535	0.0901533	8.58317	0.00339284	0.0378538	GNA12
SCZ2022	Exc_L2-3	ENSG00000198286	-0.19512	8.73932	0.00311421	0.0363723	CARD11
SCZ2022	Exc_L2-3	ENSG00000164916	0.07656	7.84657	0.00509173	0.0448587	FOXK1
SCZ2022	Exc_L2-3	ENSG00000182095	0.062893	5.90679	0.0150827	0.073043	TNRC18
SCZ2022	Exc_L2-3	ENSG00000155034	0.0796534	11.2118	0.000812794	0.0205152	FBXL18
SCZ2022	Exc_L2-3	ENSG00000207973	0.109351	14.3084	0.000155169	0.0107534	MIR589
SCZ2022	Exc_L2-3	ENSG00000011275	0.0695829	9.52754	0.00202412	0.0308141	RNF216
SCZ2022	Exc_L2-3	ENSG00000146574	-0.188802	6.37945	0.0115449	0.0640934	CCZ1B
SCZ2022	Exc_L2-3	ENSG00000266287	-0.175791	11.241	0.000800103	0.0203462	MIR3683
SCZ2022	Exc_L2-3	ENSG00000106392	-0.0936355	6.56223	0.0104166	0.0612311	C1GALT1
SCZ2022	Exc_L2-3	ENSG00000215018	-0.17839	7.57022	0.00593405	0.0478696	COL28A1
SCZ2022	Exc_L2-3	ENSG00000164654	-0.131503	5.86876	0.0154119	0.0736221	MIOS
SCZ2022	Exc_L2-3	ENSG00000219545	-0.104891	8.52756	0.00349808	0.0382665	UMAD1
SCZ2022	Exc_L2-3	ENSG00000106415	-0.0782839	5.99336	0.0143598	0.0713328	GLCCI1
SCZ2022	Exc_L2-3	NA	-0.0843568	5.55178	0.0184619	0.0806523	LOC100505938
SCZ2022	Exc_L2-3	ENSG00000122584	-0.275928	7.09806	0.00771674	0.0536458	NXPH1
SCZ2022	Exc_L2-3	ENSG00000106443	-0.128471	7.9041	0.00493227	0.0444347	PHF14
SCZ2022	Exc_L2-3	ENSG00000005108	-0.22762	12.2714	0.00045996	0.0165237	THSD7A
SCZ2022	Exc_L2-3	ENSG00000146530	-0.199976	5.55529	0.0184249	0.0805876	VWDE
SCZ2022	Exc_L2-3	ENSG00000006468	-0.119051	4.9497	0.0260952	0.0966425	ETV1
SCZ2022	Exc_L2-3	ENSG00000136267	-0.121558	6.20998	0.0127032	0.0669995	DGKB
SCZ2022	Exc_L2-3	ENSG00000187546	-0.22621	5.26297	0.0217838	0.0877428	AGMO
SCZ2022	Exc_L2-3	NA	-0.185998	9.45877	0.00210142	0.0312822	ISPD_AS1
SCZ2022	Exc_L2-3	ENSG00000171243	-0.150165	9.63622	0.00190778	0.0298325	SOSTDC1
SCZ2022	Exc_L2-3	ENSG00000205858	-0.154705	7.66485	0.00563071	0.0469664	LRRC72
SCZ2022	Exc_L2-3	ENSG00000071189	-0.158593	5.90516	0.0150966	0.0730674	SNX13
SCZ2022	Exc_L2-3	ENSG00000229937	-0.215676	6.31847	0.0119486	0.0649364	PRPS1L1
SCZ2022	Exc_L2-3	ENSG00000173452	-0.141458	5.65457	0.01741	0.0782004	TMEM196
SCZ2022	Exc_L2-3	NA	-0.156231	7.62296	0.00576297	0.0474371	LOC101927668
SCZ2022	Exc_L2-3	ENSG00000004846	-0.211224	5.52582	0.0187379	0.0813278	ABCB5
SCZ2022	Exc_L2-3	ENSG00000105877	-0.239532	5.92388	0.014937	0.0725966	DNAH11
SCZ2022	Exc_L2-3	ENSG00000164649	-0.192441	6.61356	0.0101205	0.0604177	CDCA7L
SCZ2022	Exc_L2-3	ENSG00000232759	-0.185408	6.30576	0.0120346	0.0651602	LOC100506178
SCZ2022	Exc_L2-3	ENSG00000105889	-0.267909	9.37448	0.00220027	0.0317403	LOC401312
SCZ2022	Exc_L2-3	NA	-0.24381	6.31125	0.0119974	0.0651041	LOC541472
SCZ2022	Exc_L2-3	ENSG00000221740	-0.249141	21.4696	3.5949e-06	0.00187755	SNORD93
SCZ2022	Exc_L2-3	ENSG00000136235	-0.170568	6.89538	0.0086419	0.0564732	GPNMB
SCZ2022	Exc_L2-3	ENSG00000136231	-0.228907	5.09937	0.0239345	0.0921562	IGF2BP3
SCZ2022	Exc_L2-3	ENSG00000122585	-0.264199	5.42757	0.0198213	0.0835036	NPY
SCZ2022	Exc_L2-3	ENSG00000105954	-0.0988294	5.10792	0.0238168	0.091897	NPVF
SCZ2022	Exc_L2-3	ENSG00000199085	-0.174807	5.49541	0.0190665	0.0820073	MIR148A
SCZ2022	Exc_L2-3	ENSG00000050344	-0.139161	7.35518	0.00668699	0.0505938	NFE2L3
SCZ2022	Exc_L2-3	ENSG00000146592	-0.117545	7.47055	0.00627165	0.049206	CREB5
SCZ2022	Exc_L2-3	ENSG00000106113	-0.137484	5.75976	0.0163973	0.0758724	CRHR2
SCZ2022	Exc_L2-3	ENSG00000240583	-0.16908	5.53591	0.01863	0.0810355	AQP1
SCZ2022	Exc_L2-3	ENSG00000106128	-0.170433	8.71465	0.00315663	0.036595	GHRHR
SCZ2022	Exc_L2-3	ENSG00000154678	-0.102301	4.86919	0.0273403	0.0991799	PDE1C
SCZ2022	Exc_L2-3	NA	-0.193196	7.15133	0.00749083	0.0528155	LINC00997
SCZ2022	Exc_L2-3	ENSG00000122557	-0.11949	6.43925	0.0111626	0.0632125	HERPUD2
SCZ2022	Exc_L2-3	NA	-0.0786074	8.5742	0.0034096	0.0379006	SEPT7
SCZ2022	Exc_L2-3	ENSG00000136250	-0.175715	13.3963	0.000252122	0.0129357	AOAH
SCZ2022	Exc_L2-3	NA	-0.150175	9.58225	0.00196468	0.03034	AOAH_IT1
SCZ2022	Exc_L2-3	ENSG00000155849	-0.0607939	5.81122	0.0159242	0.0748002	ELMO1
SCZ2022	Exc_L2-3	ENSG00000086289	-0.182999	5.88562	0.015265	0.0734198	EPDR1
SCZ2022	Exc_L2-3	ENSG00000106483	-0.164278	5.88329	0.0152852	0.0734505	SFRP4
SCZ2022	Exc_L2-3	ENSG00000211689	-0.244784	19.5627	9.73505e-06	0.00330489	TARP
SCZ2022	Exc_L2-3	NA	-0.121299	6.40644	0.0113707	0.0637063	TRG_AS1
SCZ2022	Exc_L2-3	ENSG00000006715	-0.101901	5.00969	0.0252058	0.0950403	VPS41
SCZ2022	Exc_L2-3	ENSG00000241127	-0.11551	9.08961	0.00257065	0.0334891	YAE1
SCZ2022	Exc_L2-3	ENSG00000006451	-0.118071	5.47996	0.0192357	0.082147	RALA
SCZ2022	Exc_L2-3	NA	-0.0983941	6.60232	0.0101846	0.0605662	LINC00265
SCZ2022	Exc_L2-3	ENSG00000175600	-0.198441	11.0564	0.000883825	0.0212797	SUGCT
SCZ2022	Exc_L2-3	ENSG00000232458	-0.305958	8.58651	0.00338662	0.0378398	LINC01450
SCZ2022	Exc_L2-3	ENSG00000224017	-0.152569	7.25727	0.00706145	0.0515268	LINC01449
SCZ2022	Exc_L2-3	ENSG00000106571	-0.1922	14.2543	0.000159697	0.010842	GLI3
SCZ2022	Exc_L2-3	ENSG00000238284	-0.213766	8.93091	0.00280385	0.0347606	LINC01448
SCZ2022	Exc_L2-3	NA	0.110553	6.74827	0.00938387	0.0585794	H2AFV
SCZ2022	Exc_L2-3	ENSG00000233539	-0.181727	10.9372	0.000942539	0.0219915	LOC730338
SCZ2022	Exc_L2-3	ENSG00000136205	-0.158049	14.0011	0.000182705	0.0114716	TNS3
SCZ2022	Exc_L2-3	ENSG00000221845	-0.245792	6.5824	0.0102992	0.0608599	C7orf65
SCZ2022	Exc_L2-3	ENSG00000136273	-0.105071	4.89196	0.026982	0.0985999	HUS1
SCZ2022	Exc_L2-3	ENSG00000158683	-0.1317	4.8852	0.0270879	0.098722	PKD1L1
SCZ2022	Exc_L2-3	ENSG00000136275	-0.170163	5.91183	0.0150395	0.0729033	C7orf69
SCZ2022	Exc_L2-3	ENSG00000164744	-0.132758	8.58807	0.00338373	0.0378398	SUN3
SCZ2022	Exc_L2-3	ENSG00000179869	-0.259244	11.7995	0.000592476	0.0182279	ABCA13
SCZ2022	Exc_L2-3	ENSG00000188730	-0.144796	9.89535	0.00165697	0.0281727	VWC2
SCZ2022	Exc_L2-3	ENSG00000042813	-0.216355	7.24139	0.00712419	0.0516304	ZPBP
SCZ2022	Exc_L2-3	ENSG00000185811	-0.208314	10.3121	0.00132161	0.0252531	IKZF1
SCZ2022	Exc_L2-3	ENSG00000132436	-0.163922	15.0403	0.00010524	0.00890648	FIGNL1
SCZ2022	Exc_L2-3	ENSG00000132437	-0.186358	9.35573	0.0022229	0.03193	DDC
SCZ2022	Exc_L2-3	NA	-0.193118	13.199	0.000280096	0.013444	DDC_AS1
SCZ2022	Exc_L2-3	ENSG00000106070	-0.154946	10.8668	0.000979058	0.0224123	GRB10
SCZ2022	Exc_L2-3	ENSG00000106078	-0.0764754	7.3257	0.00679755	0.0507636	COBL
SCZ2022	Exc_L2-3	ENSG00000205628	-0.252767	8.08734	0.00445756	0.0429005	LINC01446
SCZ2022	Exc_L2-3	ENSG00000231427	-0.191163	6.75645	0.00934093	0.0584972	LINC01445
SCZ2022	Exc_L2-3	NA	-0.190226	16.0018	6.32836e-05	0.00704376	LOC100996654
SCZ2022	Exc_L2-3	ENSG00000146648	-0.14664	11.2932	0.000777911	0.0202193	EGFR
SCZ2022	Exc_L2-3	NA	-0.171477	17.6577	2.64449e-05	0.00481489	ELDR
SCZ2022	Exc_L2-3	ENSG00000146729	-0.116359	9.08071	0.0025832	0.0335998	NIPSNAP2
SCZ2022	Exc_L2-3	ENSG00000239789	-0.0829969	5.02089	0.0250432	0.0947272	MRPS17
SCZ2022	Exc_L2-3	ENSG00000146733	-0.0840295	6.96562	0.00830907	0.0554546	PSPH
SCZ2022	Exc_L2-3	ENSG00000164776	-0.150774	7.33887	0.00674794	0.0506086	PHKG1
SCZ2022	Exc_L2-3	ENSG00000196247	-0.163415	16.517	4.82163e-05	0.00625552	ZNF107
SCZ2022	Exc_L2-3	ENSG00000197008	-0.125532	5.99027	0.014385	0.0713957	ZNF138
SCZ2022	Exc_L2-3	ENSG00000146757	-0.105076	6.56564	0.0103966	0.061205	ZNF92
SCZ2022	Exc_L2-3	ENSG00000179406	-0.143235	5.54236	0.0185615	0.0808352	LINC00174
SCZ2022	Exc_L2-3	ENSG00000106610	-0.0918392	8.4744	0.00360179	0.0384951	LINC01372
SCZ2022	Exc_L2-3	ENSG00000225209	-0.195769	6.25943	0.0123534	0.0660089	LOC102723427
SCZ2022	Exc_L2-3	ENSG00000188763	-0.172657	9.3676	0.00220854	0.0318371	FZD9
SCZ2022	Exc_L2-3	ENSG00000106682	0.0700018	7.07966	0.0077964	0.0539236	EIF4H
SCZ2022	Exc_L2-3	ENSG00000049541	0.0842634	7.50336	0.00615839	0.0486981	RFC2
SCZ2022	Exc_L2-3	ENSG00000263001	0.0606341	5.57875	0.0181797	0.0800653	GTF2I
SCZ2022	Exc_L2-3	ENSG00000106211	0.123846	6.57073	0.010367	0.0611009	HSPB1
SCZ2022	Exc_L2-3	ENSG00000135205	-0.0885997	5.02128	0.0250376	0.0947236	CCDC146
SCZ2022	Exc_L2-3	ENSG00000127955	-0.0822529	5.28736	0.0214808	0.0870212	GNAI1
SCZ2022	Exc_L2-3	NA	-0.243161	11.6879	0.000629077	0.0183213	LOC101927269
SCZ2022	Exc_L2-3	ENSG00000135218	-0.233845	5.37177	0.0204652	0.0848473	CD36
SCZ2022	Exc_L2-3	ENSG00000214415	-0.234354	6.00382	0.0142749	0.0711266	GNAT3
SCZ2022	Exc_L2-3	ENSG00000075223	-0.189243	7.58232	0.00589436	0.0478106	SEMA3C
SCZ2022	Exc_L2-3	ENSG00000233491	-0.244016	5.37778	0.0203948	0.0846418	LOC100128317
SCZ2022	Exc_L2-3	ENSG00000153956	-0.104783	5.96276	0.0146111	0.0719644	CACNA2D1
SCZ2022	Exc_L2-3	NA	-0.171324	14.4981	0.000140301	0.0103543	LOC101927356
SCZ2022	Exc_L2-3	ENSG00000186472	-0.132456	6.86642	0.00878303	0.0569025	PCLO
SCZ2022	Exc_L2-3	ENSG00000170381	-0.214926	5.40588	0.020069	0.083889	SEMA3E
SCZ2022	Exc_L2-3	ENSG00000235139	-0.220588	7.57585	0.00591554	0.0478444	LOC101927378
SCZ2022	Exc_L2-3	ENSG00000153993	-0.288577	12.7082	0.000364055	0.0148309	SEMA3D
SCZ2022	Exc_L2-3	ENSG00000225128	-0.262536	7.43942	0.00638106	0.0495146	LINC00972
SCZ2022	Exc_L2-3	ENSG00000005471	-0.264228	13.4425	0.000245989	0.0127171	ABCB4
SCZ2022	Exc_L2-3	ENSG00000085563	-0.158612	12.1758	0.000484145	0.0167429	ABCB1
SCZ2022	Exc_L2-3	ENSG00000105784	-0.135544	13.5984	0.00022638	0.0125342	RUNDC3B
SCZ2022	Exc_L2-3	ENSG00000075303	-0.116205	5.41429	0.0199726	0.0837427	SLC25A40
SCZ2022	Exc_L2-3	ENSG00000008277	-0.110586	9.86472	0.00168479	0.028315	ADAM22
SCZ2022	Exc_L2-3	ENSG00000127954	-0.253121	8.79201	0.00302552	0.0360053	STEAP4
SCZ2022	Exc_L2-3	ENSG00000182348	-0.154323	5.97006	0.0145508	0.0717987	ZNF804B
SCZ2022	Exc_L2-3	ENSG00000164645	-0.240873	6.02317	0.0141193	0.0707318	TEX47
SCZ2022	Exc_L2-3	ENSG00000157224	-0.120187	11.9021	0.000560717	0.0178736	CLDN12
SCZ2022	Exc_L2-3	ENSG00000058091	-0.124466	7.23653	0.00714347	0.0516339	CDK14
SCZ2022	Exc_L2-3	ENSG00000157240	-0.198153	13.4608	0.0002436	0.0126902	FZD1
SCZ2022	Exc_L2-3	ENSG00000127989	-0.15427	7.44427	0.00636386	0.0494994	MTERF1
SCZ2022	Exc_L2-3	ENSG00000127914	-0.166946	9.83397	0.00171319	0.0285097	AKAP9
SCZ2022	Exc_L2-3	ENSG00000001630	-0.12714	8.97679	0.00273431	0.0344438	CYP51A1
SCZ2022	Exc_L2-3	NA	-0.107466	5.75939	0.0164007	0.0758724	CYP51A1_AS1
SCZ2022	Exc_L2-3	ENSG00000240720	-0.149707	4.87764	0.0272069	0.0989936	LRRD1
SCZ2022	Exc_L2-3	ENSG00000157259	-0.0919223	10.1932	0.00140959	0.0260544	GATAD1
SCZ2022	Exc_L2-3	ENSG00000004948	-0.295822	8.38453	0.00378429	0.039529	CALCR
SCZ2022	Exc_L2-3	ENSG00000207656	-0.294274	5.57545	0.018214	0.0801123	MIR489
SCZ2022	Exc_L2-3	ENSG00000127928	-0.300855	8.78255	0.00304126	0.0360609	GNGT1
SCZ2022	Exc_L2-3	ENSG00000265423	-0.324735	8.48774	0.00357547	0.0384451	MIR4652
SCZ2022	Exc_L2-3	ENSG00000105829	-0.206793	7.37176	0.00662562	0.0504013	BET1
SCZ2022	Exc_L2-3	ENSG00000164692	-0.284055	5.06943	0.0243514	0.093218	COL1A2
SCZ2022	Exc_L2-3	ENSG00000127995	-0.144537	5.96201	0.0146173	0.0719644	CASD1
SCZ2022	Exc_L2-3	ENSG00000158528	-0.1614	8.4881	0.00357477	0.0384451	PPP1R9A
SCZ2022	Exc_L2-3	ENSG00000005981	-0.182172	5.82018	0.0158433	0.0746328	ASB4
SCZ2022	Exc_L2-3	ENSG00000004799	-0.188055	5.17207	0.0229528	0.0904304	PDK4
SCZ2022	Exc_L2-3	ENSG00000158560	-0.11294	8.65086	0.00326907	0.0370971	DYNC1I1
SCZ2022	Exc_L2-3	ENSG00000004864	-0.204306	6.555	0.010459	0.061377	SLC25A13
SCZ2022	Exc_L2-3	ENSG00000208025	-0.209992	7.86636	0.00503628	0.0447991	MIR591
SCZ2022	Exc_L2-3	ENSG00000127922	-0.206838	5.21503	0.0223924	0.0891365	SEM1
SCZ2022	Exc_L2-3	NA	-0.257414	11.7228	0.000617405	0.0182978	DLX6_AS1
SCZ2022	Exc_L2-3	ENSG00000196636	-0.163132	6.81532	0.00903793	0.0575652	SDHAF3
SCZ2022	Exc_L2-3	ENSG00000006128	-0.216494	6.3681	0.011619	0.0643118	TAC1
SCZ2022	Exc_L2-3	ENSG00000070669	-0.0790549	5.10502	0.0238567	0.0919452	ASNS
SCZ2022	Exc_L2-3	ENSG00000266668	-0.127533	16.3657	5.22209e-05	0.0065534	MIR5692C2
SCZ2022	Exc_L2-3	ENSG00000205356	-0.0871977	4.87381	0.0272673	0.0990307	TECPR1
SCZ2022	Exc_L2-3	ENSG00000006453	-0.168767	6.44505	0.0111262	0.0631395	BAIAP2L1
SCZ2022	Exc_L2-3	ENSG00000168090	0.111299	7.23529	0.00714841	0.0516339	COPS6
SCZ2022	Exc_L2-3	ENSG00000166997	0.104567	6.94652	0.00839824	0.0558485	CNPY4
SCZ2022	Exc_L2-3	ENSG00000106351	0.0785121	9.26863	0.00233112	0.0323892	AGFG2
SCZ2022	Exc_L2-3	ENSG00000172336	0.0887964	7.52884	0.00607191	0.0484635	POP7
SCZ2022	Exc_L2-3	ENSG00000146828	0.0718905	4.9358	0.0263059	0.0971526	SLC12A9
SCZ2022	Exc_L2-3	ENSG00000176125	0.185532	12.5371	0.000398944	0.0155078	UFSP1
SCZ2022	Exc_L2-3	ENSG00000087085	0.162674	20.0595	7.50683e-06	0.00298126	ACHE
SCZ2022	Exc_L2-3	ENSG00000169871	0.10519	6.92202	0.00851407	0.0561178	TRIM56
SCZ2022	Exc_L2-3	ENSG00000106366	0.161727	11.4069	0.000731731	0.0197412	SERPINE1
SCZ2022	Exc_L2-3	ENSG00000106367	0.0951755	4.86111	0.0274687	0.0994508	AP1S1
SCZ2022	Exc_L2-3	ENSG00000264425	0.12007	5.85793	0.015507	0.0738114	MIR4653
SCZ2022	Exc_L2-3	ENSG00000167011	0.111345	5.94554	0.0147546	0.0721576	NAT16
SCZ2022	Exc_L2-3	ENSG00000221510	0.191089	9.74006	0.00180295	0.0291545	MIR548O
SCZ2022	Exc_L2-3	ENSG00000170615	-0.287913	9.88336	0.0016678	0.028315	SLC26A5
SCZ2022	Exc_L2-3	ENSG00000189056	-0.216622	5.82985	0.0157565	0.0744972	RELN
SCZ2022	Exc_L2-3	ENSG00000187416	-0.241646	6.39032	0.0114744	0.0639282	LHFPL3
SCZ2022	Exc_L2-3	NA	-0.174536	13.299	0.000265545	0.013188	LHFPL3_AS2
SCZ2022	Exc_L2-3	ENSG00000105851	-0.140318	6.71498	0.00956066	0.0590825	PIK3CG
SCZ2022	Exc_L2-3	ENSG00000205174	-0.339213	11.7939	0.00059426	0.0182279	C7orf66
SCZ2022	Exc_L2-3	ENSG00000184903	-0.181198	11.1284	0.000850152	0.0209013	IMMP2L
SCZ2022	Exc_L2-3	ENSG00000128512	-0.109559	6.20481	0.0127403	0.0671238	DOCK4
SCZ2022	Exc_L2-3	NA	-0.142121	5.32552	0.0210154	0.0861293	DOCK4_AS1
SCZ2022	Exc_L2-3	ENSG00000198839	-0.111679	16.7976	4.15856e-05	0.00574658	ZNF277
SCZ2022	Exc_L2-3	ENSG00000181016	-0.176868	13.8451	0.000198514	0.0118579	LSMEM1
SCZ2022	Exc_L2-3	ENSG00000223646	-0.237902	8.48579	0.00357931	0.0384451	LOC101928012
SCZ2022	Exc_L2-3	ENSG00000146802	-0.14822	7.30758	0.00686642	0.0509145	TMEM168
SCZ2022	Exc_L2-3	ENSG00000164603	-0.112699	10.1397	0.00145106	0.0265625	BMT2
SCZ2022	Exc_L2-3	ENSG00000214194	-0.185269	8.63962	0.0032893	0.0372635	SMIM30
SCZ2022	Exc_L2-3	ENSG00000128573	-0.193514	6.28001	0.0122108	0.0655737	FOXP2
SCZ2022	Exc_L2-3	ENSG00000135272	-0.192532	8.05884	0.00452821	0.04296	MDFIC
SCZ2022	Exc_L2-3	ENSG00000233607	-0.186727	5.39092	0.0202418	0.0842301	LINC01392
SCZ2022	Exc_L2-3	ENSG00000225535	-0.23873	5.52296	0.0187685	0.0813911	LINC01393
SCZ2022	Exc_L2-3	ENSG00000105967	-0.279205	8.47424	0.0036021	0.0384951	TFEC
SCZ2022	Exc_L2-3	ENSG00000105971	-0.134935	5.54573	0.0185259	0.0807316	CAV2
SCZ2022	Exc_L2-3	NA	-0.305258	9.41588	0.00215114	0.0314939	LINC01510
SCZ2022	Exc_L2-3	ENSG00000105976	-0.174069	7.17683	0.00738511	0.0524472	MET
SCZ2022	Exc_L2-3	ENSG00000198898	-0.13256	9.64924	0.0018943	0.0297587	CAPZA2
SCZ2022	Exc_L2-3	ENSG00000004866	-0.0867228	4.98977	0.0254976	0.0955095	ST7
SCZ2022	Exc_L2-3	NA	-0.123377	7.18671	0.00734454	0.0523073	ST7_OT3
SCZ2022	Exc_L2-3	ENSG00000105989	-0.114732	6.00124	0.0142958	0.071161	WNT2
SCZ2022	Exc_L2-3	ENSG00000154438	-0.229506	5.31959	0.021087	0.0863532	ASZ1
SCZ2022	Exc_L2-3	ENSG00000001626	-0.208278	5.23355	0.0221552	0.0885209	CFTR
SCZ2022	Exc_L2-3	ENSG00000077063	-0.130642	12.3175	0.000448736	0.0163512	CTTNBP2
SCZ2022	Exc_L2-3	ENSG00000128534	-0.174081	9.42615	0.00213913	0.0314939	8,00 LSM
SCZ2022	Exc_L2-3	ENSG00000106013	-0.192763	5.49142	0.01911	0.0820687	ANKRD7
SCZ2022	Exc_L2-3	ENSG00000225546	-0.258795	7.23541	0.00714794	0.0516339	LINC02476
SCZ2022	Exc_L2-3	ENSG00000184408	-0.156852	8.18453	0.00422492	0.0416554	KCND2
SCZ2022	Exc_L2-3	ENSG00000106025	-0.21589	5.79329	0.0160875	0.0752263	TSPAN12
SCZ2022	Exc_L2-3	ENSG00000106034	-0.277977	7.67797	0.0055899	0.0467107	CPED1
SCZ2022	Exc_L2-3	ENSG00000196937	-0.157223	10.3195	0.00131629	0.0252266	FAM3C
SCZ2022	Exc_L2-3	ENSG00000106278	-0.202991	7.91004	0.00491612	0.0443474	PTPRZ1
SCZ2022	Exc_L2-3	ENSG00000008311	-0.24023	9.03548	0.0026479	0.0340069	AASS
SCZ2022	Exc_L2-3	NA	-0.178639	6.28517	0.0121752	0.0655212	FEZF1_AS1
SCZ2022	Exc_L2-3	ENSG00000081803	-0.136568	8.38161	0.00379036	0.0395319	CADPS2
SCZ2022	Exc_L2-3	ENSG00000235631	-0.146885	5.60375	0.0179221	0.079486	RNF148
SCZ2022	Exc_L2-3	NA	-0.17856	7.44919	0.00634651	0.0494348	LOC101928211
SCZ2022	Exc_L2-3	ENSG00000224897	-0.205487	5.34909	0.0207331	0.0855749	LOC101928283
SCZ2022	Exc_L2-3	ENSG00000179603	-0.17177	8.27782	0.00401322	0.040657	GRM8
SCZ2022	Exc_L2-3	ENSG00000207692	-0.140951	6.39328	0.0114553	0.0638825	MIR592
SCZ2022	Exc_L2-3	NA	-0.189987	9.20129	0.00241845	0.0327754	LOC101928333
SCZ2022	Exc_L2-3	ENSG00000048405	-0.108877	5.16638	0.0230281	0.0905273	ZNF800
SCZ2022	Exc_L2-3	ENSG00000106331	-0.211487	6.83837	0.00892202	0.0573533	PAX4
SCZ2022	Exc_L2-3	ENSG00000174697	-0.125277	6.29305	0.0121212	0.065334	LEP
SCZ2022	Exc_L2-3	ENSG00000224940	-0.148582	9.56823	0.00197973	0.0304851	PRRT4
SCZ2022	Exc_L2-3	ENSG00000128591	-0.139636	6.92984	0.00847691	0.0560992	FLNC
SCZ2022	Exc_L2-3	ENSG00000135253	-0.0915224	9.86098	0.00168821	0.0283279	KCP
SCZ2022	Exc_L2-3	ENSG00000128604	-0.146208	5.82401	0.0158089	0.074598	IRF5
SCZ2022	Exc_L2-3	ENSG00000106459	-0.102275	8.40663	0.00373855	0.0393372	NRF1
SCZ2022	Exc_L2-3	ENSG00000207691	-0.131758	6.06109	0.0138193	0.069882	MIR183
SCZ2022	Exc_L2-3	ENSG00000199043	0.138761	6.69101	0.00969005	0.0594171	MIR335
SCZ2022	Exc_L2-3	ENSG00000158623	-0.0868613	5.34468	0.0207856	0.0856731	COPG2
SCZ2022	Exc_L2-3	ENSG00000122786	-0.114642	5.68544	0.0171063	0.0773416	CALD1
SCZ2022	Exc_L2-3	ENSG00000189320	-0.263137	7.05823	0.00789018	0.0543323	FAM180A
SCZ2022	Exc_L2-3	ENSG00000234352	-0.155331	5.7789	0.0162197	0.0755151	LOC349160
SCZ2022	Exc_L2-3	ENSG00000181072	-0.152885	5.4238	0.0198641	0.0835801	CHRM2
SCZ2022	Exc_L2-3	ENSG00000207597	-0.272817	6.19377	0.0128201	0.0673455	MIR490
SCZ2022	Exc_L2-3	ENSG00000105894	-0.223485	7.44786	0.00635119	0.0494523	PTN
SCZ2022	Exc_L2-3	ENSG00000122787	-0.129889	5.88349	0.0152835	0.0734505	AKR1D1
SCZ2022	Exc_L2-3	ENSG00000284028	-0.255034	5.64261	0.0175291	0.0785072	MIR4468
SCZ2022	Exc_L2-3	ENSG00000122779	-0.110384	6.40544	0.0113771	0.0637069	TRIM24
SCZ2022	Exc_L2-3	ENSG00000105939	-0.200173	6.4673	0.0109878	0.0627227	ZC3HAV1
SCZ2022	Exc_L2-3	ENSG00000157800	-0.0626008	5.18527	0.0227792	0.089985	SLC37A3
SCZ2022	Exc_L2-3	ENSG00000257335	-0.318618	5.73365	0.0166429	0.0762546	MGAM
SCZ2022	Exc_L2-3	ENSG00000270672	-0.122478	4.94403	0.0261809	0.0968365	MTRNR2L6
SCZ2022	Exc_L2-3	ENSG00000275896	-0.231092	10.4014	0.00125921	0.0246889	PRSS2
SCZ2022	Exc_L2-3	ENSG00000204983	-0.231301	15.7419	7.25968e-05	0.00750589	PRSS1
SCZ2022	Exc_L2-3	ENSG00000213215	-0.243766	8.11824	0.0043822	0.0426106	OR2F1
SCZ2022	Exc_L2-3	ENSG00000221813	-0.275666	5.49631	0.0190567	0.0820073	OR6B1
SCZ2022	Exc_L2-3	ENSG00000106410	-0.165151	5.52262	0.0187721	0.0813911	NOBOX
SCZ2022	Exc_L2-3	ENSG00000170279	-0.253786	5.89278	0.0152031	0.073254	C7orf33
SCZ2022	Exc_L2-3	ENSG00000181444	-0.210928	5.02555	0.024976	0.0946555	ZNF467
SCZ2022	Exc_L2-3	NA	-0.252996	14.828	0.000117774	0.00955754	SSPO
SCZ2022	Exc_L2-3	ENSG00000214022	0.125816	5.85031	0.0155743	0.0739817	REPIN1
SCZ2022	Exc_L2-3	ENSG00000196456	0.125728	10.7659	0.00103386	0.0229339	ZNF775
SCZ2022	Exc_L2-3	ENSG00000164896	0.117795	4.99374	0.0254392	0.0954745	FASTK
SCZ2022	Exc_L2-3	ENSG00000133612	0.106439	6.71127	0.00958054	0.0591351	AGAP3
SCZ2022	Exc_L2-3	ENSG00000164897	0.115694	6.70579	0.00961002	0.0591915	TMUB1
SCZ2022	Exc_L2-3	ENSG00000033050	0.113317	5.23828	0.0220951	0.0883155	ABCF2
SCZ2022	Exc_L2-3	NA	0.098991	6.63022	0.0100263	0.0601547	PRKAG2_AS1
SCZ2022	Exc_L2-3	ENSG00000146910	-0.23845	7.78998	0.00525367	0.0454017	CNPY1
SCZ2022	Exc_L2-3	ENSG00000204876	-0.238776	6.26286	0.0123295	0.0658988	LOC389602
SCZ2022	Exc_L2-3	ENSG00000265598	0.0934352	5.29773	0.0213532	0.0868606	MIR5707
SCZ2022	Exc_L2-3	ENSG00000104714	0.0880024	10.0703	0.00150681	0.0270208	ERICH1
SCZ2022	Exc_L2-3	ENSG00000282375	0.132704	7.57911	0.00590486	0.0478444	LOC401442
SCZ2022	Exc_L2-3	ENSG00000104728	0.113647	6.62906	0.0100328	0.0601584	ARHGEF10
SCZ2022	Exc_L2-3	NA	0.183246	6.24795	0.0124337	0.0661464	KBTBD11_OT1
SCZ2022	Exc_L2-3	ENSG00000176595	0.143443	10.8682	0.000978285	0.0224123	KBTBD11
SCZ2022	Exc_L2-3	ENSG00000036448	0.106477	4.88124	0.02715	0.0988593	MYOM2
SCZ2022	Exc_L2-3	ENSG00000273593	0.127572	6.51377	0.0107042	0.0620296	MIR7160
SCZ2022	Exc_L2-3	NA	0.0872979	5.02344	0.0250064	0.0946772	MIR124_1
SCZ2022	Exc_L2-3	ENSG00000183638	-0.2337	9.39309	0.00217805	0.0316299	RP1L1
SCZ2022	Exc_L2-3	NA	-0.159436	4.904	0.0267945	0.0981968	FAM167A_AS1
SCZ2022	Exc_L2-3	ENSG00000136573	-0.148964	5.60371	0.0179225	0.079486	BLK
SCZ2022	Exc_L2-3	ENSG00000170983	-0.324661	10.4434	0.00123091	0.0244148	LINC00208
SCZ2022	Exc_L2-3	ENSG00000205884	-0.125719	16.2698	5.4933e-05	0.00656582	DEFB136
SCZ2022	Exc_L2-3	ENSG00000255494	-0.167034	8.55899	0.0034382	0.0379922	LINC00681
SCZ2022	Exc_L2-3	ENSG00000164741	-0.194232	7.23239	0.00715999	0.0516677	DLC1
SCZ2022	Exc_L2-3	ENSG00000164743	-0.207948	4.89422	0.0269468	0.0985067	C8orf48
SCZ2022	Exc_L2-3	ENSG00000185053	-0.214962	10.0439	0.00152853	0.0272249	SGCZ
SCZ2022	Exc_L2-3	ENSG00000199127	-0.18354	7.43022	0.00641374	0.049617	MIR383
SCZ2022	Exc_L2-3	ENSG00000104723	-0.151581	9.82722	0.00171948	0.0285445	TUSC3
SCZ2022	Exc_L2-3	ENSG00000038945	-0.29406	7.82292	0.00515879	0.0450827	MSR1
SCZ2022	Exc_L2-3	ENSG00000003989	-0.235726	5.10564	0.0238481	0.0919308	SLC7A2
SCZ2022	Exc_L2-3	ENSG00000104760	-0.251652	8.53226	0.00348905	0.0382665	FGL1
SCZ2022	Exc_L2-3	ENSG00000171428	-0.12774	7.7978	0.00523098	0.0453237	NAT1
SCZ2022	Exc_L2-3	ENSG00000156011	-0.0782354	6.23054	0.0125565	0.0665013	PSD3
SCZ2022	Exc_L2-3	ENSG00000253147	-0.153466	14.0594	0.000177127	0.0113456	LOC102467222
SCZ2022	Exc_L2-3	ENSG00000158863	0.135501	6.76023	0.00932117	0.0584797	FAM160B2
SCZ2022	Exc_L2-3	ENSG00000275074	0.173081	10.4606	0.00121946	0.0243592	NUDT18
SCZ2022	Exc_L2-3	ENSG00000168481	0.167511	14.6085	0.000132315	0.0102797	LGI3
SCZ2022	Exc_L2-3	ENSG00000168484	0.156992	10.6553	0.00109759	0.0233123	SFTPC
SCZ2022	Exc_L2-3	ENSG00000168487	0.0936759	5.30365	0.0212808	0.0867823	BMP1
SCZ2022	Exc_L2-3	ENSG00000179388	0.104825	8.30698	0.00394931	0.0403833	EGR3
SCZ2022	Exc_L2-3	NA	-0.236646	5.30965	0.0212076	0.0866381	NKX2_6
SCZ2022	Exc_L2-3	ENSG00000159167	-0.20169	6.24832	0.0124311	0.0661464	STC1
SCZ2022	Exc_L2-3	ENSG00000069206	-0.206657	7.67765	0.00559088	0.0467107	ADAM7
SCZ2022	Exc_L2-3	ENSG00000104722	0.083847	5.15888	0.0231279	0.0907516	NEFM
SCZ2022	Exc_L2-3	ENSG00000147459	-0.213382	4.96075	0.025929	0.096272	DOCK5
SCZ2022	Exc_L2-3	ENSG00000274988	-0.31779	8.59713	0.00336693	0.0377441	MIR6876
SCZ2022	Exc_L2-3	ENSG00000265847	-0.224779	6.14189	0.0132016	0.0683636	MIR4287
SCZ2022	Exc_L2-3	ENSG00000189233	-0.182606	7.28439	0.00695564	0.0512267	NUGGC
SCZ2022	Exc_L2-3	ENSG00000264788	-0.155836	6.62922	0.0100319	0.0601584	MIR3148
SCZ2022	Exc_L2-3	ENSG00000157110	-0.160483	9.3475	0.0022329	0.0319845	RBPMS
SCZ2022	Exc_L2-3	NA	-0.280586	12.6952	0.000366602	0.0148575	RBPMS_AS1
SCZ2022	Exc_L2-3	ENSG00000165392	-0.125385	6.41212	0.0113344	0.0636551	WRN
SCZ2022	Exc_L2-3	ENSG00000157168	-0.157603	10.4084	0.00125443	0.0246618	NRG1
SCZ2022	Exc_L2-3	NA	-0.132205	9.2819	0.0023143	0.0323027	NRG1_IT1
SCZ2022	Exc_L2-3	NA	-0.236754	9.8647	0.0016848	0.028315	NRG1_IT3
SCZ2022	Exc_L2-3	ENSG00000215262	-0.212997	6.75521	0.00934743	0.0585119	KCNU1
SCZ2022	Exc_L2-3	ENSG00000253414	-0.0744502	6.48931	0.0108525	0.0623227	LINC01605
SCZ2022	Exc_L2-3	ENSG00000156675	-0.155222	6.55242	0.0104742	0.0614129	RAB11FIP1
SCZ2022	Exc_L2-3	ENSG00000188778	-0.371772	14.8549	0.000116106	0.00950778	ADRB3
SCZ2022	Exc_L2-3	ENSG00000187840	-0.204063	9.2055	0.00241289	0.0327582	EIF4EBP1
SCZ2022	Exc_L2-3	ENSG00000197140	-0.162546	6.14948	0.0131451	0.068165	ADAM32
SCZ2022	Exc_L2-3	ENSG00000188676	-0.238696	4.93451	0.0263255	0.0971947	IDO2
SCZ2022	Exc_L2-3	ENSG00000104332	-0.337256	8.17562	0.00424571	0.0417953	SFRP1
SCZ2022	Exc_L2-3	ENSG00000263372	-0.31488	5.81568	0.0158839	0.074703	MIR548AO
SCZ2022	Exc_L2-3	ENSG00000029534	-0.106639	5.32753	0.0209911	0.0860991	ANK1
SCZ2022	Exc_L2-3	NA	-0.134186	6.3547	0.0117071	0.0645551	LOC101929897
SCZ2022	Exc_L2-3	ENSG00000168522	-0.0838237	5.50815	0.0189281	0.0818047	FNTA
SCZ2022	Exc_L2-3	ENSG00000253729	-0.0940746	10.8358	0.000995584	0.022572	PRKDC
SCZ2022	Exc_L2-3	ENSG00000253608	-0.130379	8.78124	0.00304345	0.0360609	LOC101929268
SCZ2022	Exc_L2-3	ENSG00000253455	-0.256492	12.7653	0.000353114	0.0146576	LOC101929217
SCZ2022	Exc_L2-3	ENSG00000034239	-0.181501	10.3661	0.00128347	0.0248745	EFCAB1
SCZ2022	Exc_L2-3	ENSG00000019549	-0.108665	4.98969	0.0254988	0.0955095	SNAI2
SCZ2022	Exc_L2-3	ENSG00000168333	-0.324112	10.6127	0.00112313	0.0235845	PPDPFL
SCZ2022	Exc_L2-3	ENSG00000253380	-0.331223	8.75176	0.00309303	0.0362706	LOC100507464
SCZ2022	Exc_L2-3	ENSG00000147481	-0.127595	10.1091	0.00147537	0.0266181	SNTG1
SCZ2022	Exc_L2-3	ENSG00000147485	-0.192209	5.69176	0.0170448	0.0772363	PXDNL
SCZ2022	Exc_L2-3	ENSG00000168300	-0.0851121	8.91016	0.00283588	0.0349239	PCMTD1
SCZ2022	Exc_L2-3	ENSG00000147488	-0.151631	7.24309	0.00711743	0.0516304	ST18
SCZ2022	Exc_L2-3	ENSG00000253551	-0.221266	6.96569	0.00830873	0.0554546	LOC101929341
SCZ2022	Exc_L2-3	ENSG00000196711	-0.219508	11.7099	0.000621678	0.0183213	ALKAL1
SCZ2022	Exc_L2-3	ENSG00000023287	-0.111348	12.8914	0.000330092	0.0145154	RB1CC1
SCZ2022	Exc_L2-3	ENSG00000288611	-0.203304	17.9563	2.26037e-05	0.00448518	NPBWR1
SCZ2022	Exc_L2-3	ENSG00000147509	-0.189246	18.3396	1.84823e-05	0.00430688	RGS20
SCZ2022	Exc_L2-3	ENSG00000120992	-0.13366	5.12047	0.0236453	0.0916867	LYPLA1
SCZ2022	Exc_L2-3	ENSG00000104237	-0.218735	6.33377	0.011846	0.0647588	RP1
SCZ2022	Exc_L2-3	ENSG00000206579	-0.142205	10.6567	0.00109673	0.0233123	XKR4
SCZ2022	Exc_L2-3	ENSG00000254357	-0.126234	4.98729	0.0255342	0.0955095	LOC105375843
SCZ2022	Exc_L2-3	ENSG00000167904	-0.157966	9.09089	0.00256885	0.0334891	TMEM68
SCZ2022	Exc_L2-3	ENSG00000137574	-0.105725	7.50153	0.00616465	0.0486981	TGS1
SCZ2022	Exc_L2-3	ENSG00000254087	-0.219032	7.22765	0.00717891	0.0517436	LYN
SCZ2022	Exc_L2-3	ENSG00000172680	-0.284887	8.6535	0.00326434	0.0370971	MOS
SCZ2022	Exc_L2-3	ENSG00000170786	-0.177477	9.82017	0.00172608	0.0286002	SDR16C5
SCZ2022	Exc_L2-3	ENSG00000181195	-0.355566	15.7408	7.26409e-05	0.00750589	PENK
SCZ2022	Exc_L2-3	ENSG00000254254	-0.33982	15.5736	7.9355e-05	0.00793965	LOC101929415
SCZ2022	Exc_L2-3	ENSG00000246430	-0.286753	10.131	0.00145795	0.0265625	LINC00968
SCZ2022	Exc_L2-3	NA	-0.0934974	9.56551	0.00198267	0.0304918	IMPAD1
SCZ2022	Exc_L2-3	ENSG00000253871	-0.121529	5.02901	0.0249261	0.0945993	LOC101929488
SCZ2022	Exc_L2-3	ENSG00000254139	-0.240653	10.8808	0.000971678	0.022364	LOC286178
SCZ2022	Exc_L2-3	ENSG00000169122	-0.114232	8.97148	0.00274226	0.0344783	FAM110B
SCZ2022	Exc_L2-3	ENSG00000253281	-0.195365	5.28799	0.021473	0.0870212	LOC101929528
SCZ2022	Exc_L2-3	ENSG00000215114	-0.161602	17.9721	2.24166e-05	0.00448518	UBXN2B
SCZ2022	Exc_L2-3	ENSG00000198846	-0.130707	6.08291	0.0136496	0.0694095	TOX
SCZ2022	Exc_L2-3	NA	-0.194237	9.67538	0.00186754	0.0296261	LINC01301
SCZ2022	Exc_L2-3	ENSG00000104388	-0.123428	10.5786	0.00114406	0.0236688	RAB2A
SCZ2022	Exc_L2-3	ENSG00000171316	-0.193832	7.08486	0.00777379	0.0538722	CHD7
SCZ2022	Exc_L2-3	NA	-0.278046	6.77636	0.00923729	0.0581801	LOC100130298
SCZ2022	Exc_L2-3	ENSG00000177182	-0.163596	14.5286	0.000138049	0.0103543	CLVS1
SCZ2022	Exc_L2-3	ENSG00000198363	-0.114856	9.69315	0.00184956	0.0294787	ASPH
SCZ2022	Exc_L2-3	ENSG00000185942	-0.212711	8.55187	0.00345168	0.0380595	NKAIN3
SCZ2022	Exc_L2-3	ENSG00000137563	-0.100116	5.28373	0.0215256	0.0871332	GGH
SCZ2022	Exc_L2-3	ENSG00000137561	-0.242561	8.38639	0.00378042	0.039529	TTPA
SCZ2022	Exc_L2-3	ENSG00000185728	-0.0761733	5.63258	0.0176296	0.0787323	YTHDF3
SCZ2022	Exc_L2-3	ENSG00000253894	-0.145858	7.5022	0.00616236	0.0486981	LOC102724612
SCZ2022	Exc_L2-3	ENSG00000172817	-0.184826	9.33459	0.00224869	0.0320528	CYP7B1
SCZ2022	Exc_L2-3	ENSG00000254081	-0.170261	5.49376	0.0190844	0.0820113	LINC01299
SCZ2022	Exc_L2-3	ENSG00000066855	-0.15849	9.56048	0.00198811	0.0305398	MTFR1
SCZ2022	Exc_L2-3	ENSG00000147570	-0.162615	11.395	0.000736409	0.0197682	DNAJC5B
SCZ2022	Exc_L2-3	ENSG00000147573	-0.161299	7.65649	0.00565684	0.0470418	TRIM55
SCZ2022	Exc_L2-3	NA	-0.0752893	11.841	0.000579408	0.018129	C8orf44_SGK3
SCZ2022	Exc_L2-3	ENSG00000104205	-0.144398	12.0708	0.000512187	0.0171971	SGK3
SCZ2022	Exc_L2-3	ENSG00000178125	-0.154662	11.462	0.000710334	0.0193801	PPP1R42
SCZ2022	Exc_L2-3	ENSG00000104218	-0.101046	7.46997	0.00627365	0.049206	CSPP1
SCZ2022	Exc_L2-3	ENSG00000046889	-0.256972	10.6167	0.00112073	0.0235782	PREX2
SCZ2022	Exc_L2-3	ENSG00000165084	-0.156396	6.29486	0.0121089	0.0653193	C8orf34
SCZ2022	Exc_L2-3	ENSG00000253658	-0.277841	9.26876	0.00233096	0.0323892	LINC01592
SCZ2022	Exc_L2-3	ENSG00000137573	-0.246859	6.94421	0.00840911	0.0559024	SULF1
SCZ2022	Exc_L2-3	ENSG00000137571	-0.2177	9.91077	0.00164314	0.0280781	SLCO5A1
SCZ2022	Exc_L2-3	ENSG00000147596	-0.243068	6.91113	0.00856608	0.0562807	PRDM14
SCZ2022	Exc_L2-3	ENSG00000140396	-0.118891	9.1913	0.00243168	0.0327802	NCOA2
SCZ2022	Exc_L2-3	ENSG00000253967	-0.242817	10.6533	0.00109872	0.0233123	LOC101926892
SCZ2022	Exc_L2-3	ENSG00000067167	-0.135866	7.32276	0.00680869	0.0507636	TRAM1
SCZ2022	Exc_L2-3	NA	-0.123397	5.16898	0.0229937	0.0905273	LACTB2_AS1
SCZ2022	Exc_L2-3	NA	-0.265261	6.64192	0.00996064	0.0600923	MSC_AS1
SCZ2022	Exc_L2-3	ENSG00000178860	-0.187987	6.58775	0.0102683	0.0607922	MSC
SCZ2022	Exc_L2-3	ENSG00000182674	-0.0982915	5.48342	0.0191976	0.082147	KCNB2
SCZ2022	Exc_L2-3	ENSG00000164764	-0.261934	9.71361	0.00182908	0.0294054	SBSPON
SCZ2022	Exc_L2-3	ENSG00000274443	-0.21659	12.5775	0.000390413	0.0153224	C8orf89
SCZ2022	Exc_L2-3	ENSG00000121039	-0.121427	6.76115	0.00931636	0.0584797	RDH10
SCZ2022	Exc_L2-3	ENSG00000040341	-0.119405	8.3948	0.00376296	0.0394482	STAU2
SCZ2022	Exc_L2-3	ENSG00000104343	-0.0924357	9.92885	0.00162708	0.0279109	UBE2W
SCZ2022	Exc_L2-3	ENSG00000104381	-0.100377	5.03679	0.0248144	0.0943825	GDAP1
SCZ2022	Exc_L2-3	ENSG00000266502	-0.261593	10.9574	0.000932311	0.0219319	MIR5681A
SCZ2022	Exc_L2-3	ENSG00000121005	-0.183431	8.24167	0.00409395	0.0408772	CRISPLD1
SCZ2022	Exc_L2-3	ENSG00000249395	-0.202301	6.23885	0.0124978	0.0663107	CASC9
SCZ2022	Exc_L2-3	ENSG00000164749	-0.262949	8.96375	0.00275389	0.0345833	HNF4G
SCZ2022	Exc_L2-3	ENSG00000254300	-0.249392	13.2952	0.000266091	0.013188	LINC01111
SCZ2022	Exc_L2-3	NA	-0.240425	10.473	0.00121129	0.0243081	ZFHX4_AS1
SCZ2022	Exc_L2-3	ENSG00000091656	-0.202036	5.70179	0.0169476	0.0770092	ZFHX4
SCZ2022	Exc_L2-3	ENSG00000164751	-0.139753	7.38974	0.00655969	0.0501744	PEX2
SCZ2022	Exc_L2-3	NA	-0.136742	6.68209	0.00973865	0.0595021	PKIA_AS1
SCZ2022	Exc_L2-3	ENSG00000104432	-0.17845	5.12529	0.0235797	0.0915543	IL7
SCZ2022	Exc_L2-3	ENSG00000249328	-0.197114	12.8663	0.000334554	0.0145154	LOC101927040
SCZ2022	Exc_L2-3	ENSG00000147586	-0.1676	10.4823	0.00120522	0.0242115	MRPS28
SCZ2022	Exc_L2-3	ENSG00000076554	-0.10933	7.97951	0.00473098	0.0438223	TPD52
SCZ2022	Exc_L2-3	ENSG00000265588	-0.197952	29.9463	4.44169e-08	0.000239077	MIR5708
SCZ2022	Exc_L2-3	ENSG00000164684	-0.0943033	6.69889	0.0096473	0.0593105	ZNF704
SCZ2022	Exc_L2-3	ENSG00000076641	-0.0780313	8.0777	0.00448133	0.0429263	PAG1
SCZ2022	Exc_L2-3	ENSG00000147588	-0.237028	10.84	0.000993318	0.022572	PMP2
SCZ2022	Exc_L2-3	ENSG00000197416	-0.230896	6.86277	0.00880102	0.0569576	FABP12
SCZ2022	Exc_L2-3	ENSG00000133731	-0.109255	5.01127	0.0251828	0.0950403	IMPA1
SCZ2022	Exc_L2-3	ENSG00000104497	-0.257588	11.7482	0.000609035	0.0182912	SNX16
SCZ2022	Exc_L2-3	ENSG00000254394	-0.296197	7.93876	0.00483869	0.0441186	LOC101927141
SCZ2022	Exc_L2-3	ENSG00000253898	-0.233764	9.31687	0.00227054	0.0322502	LINC01419
SCZ2022	Exc_L2-3	ENSG00000184672	-0.105367	7.44227	0.00637096	0.0494994	RALYL
SCZ2022	Exc_L2-3	ENSG00000133739	-0.187556	7.26126	0.0070458	0.0515166	LRRCC1
SCZ2022	Exc_L2-3	ENSG00000147613	-0.20927	5.65962	0.0173598	0.0781337	PSKH2
SCZ2022	Exc_L2-3	ENSG00000147614	-0.295394	6.78485	0.00919348	0.0580477	ATP6V0D2
SCZ2022	Exc_L2-3	ENSG00000164893	-0.237643	6.82296	0.00899934	0.057477	SLC7A13
SCZ2022	Exc_L2-3	ENSG00000123124	-0.105822	5.22992	0.0222015	0.0886538	WWP1
SCZ2022	Exc_L2-3	ENSG00000170289	-0.228608	9.11095	0.00254084	0.0333993	CNGB3
SCZ2022	Exc_L2-3	ENSG00000176571	-0.288892	7.4497	0.0063447	0.0494348	CNBD1
SCZ2022	Exc_L2-3	ENSG00000164823	-0.0875365	5.08255	0.0241678	0.0927592	OSGIN2
SCZ2022	Exc_L2-3	ENSG00000104327	-0.0856373	5.69141	0.0170482	0.0772363	CALB1
SCZ2022	Exc_L2-3	ENSG00000253394	-0.175725	8.30317	0.00395759	0.0404274	LINC00534
SCZ2022	Exc_L2-3	NA	-0.0827163	5.02278	0.025016	0.0946772	OTUD6B_AS1
SCZ2022	Exc_L2-3	ENSG00000214954	-0.299145	9.67225	0.00187072	0.0296304	LRRC69
SCZ2022	Exc_L2-3	ENSG00000147606	-0.224966	8.19893	0.00419151	0.0414451	SLC26A7
SCZ2022	Exc_L2-3	ENSG00000253634	-0.179658	9.05022	0.00262663	0.0338834	LOC102724710
SCZ2022	Exc_L2-3	ENSG00000248858	-0.151818	5.58632	0.0181013	0.0799101	FLJ46284
SCZ2022	Exc_L2-3	ENSG00000205133	-0.0983975	6.82496	0.00898926	0.057477	TRIQK
SCZ2022	Exc_L2-3	ENSG00000279847	-0.180777	5.42777	0.0198189	0.0835036	C8orf87
SCZ2022	Exc_L2-3	ENSG00000246662	-0.217832	13.78	0.000205515	0.012024	LINC00535
SCZ2022	Exc_L2-3	ENSG00000156162	-0.0853481	4.92651	0.0264478	0.0974687	DPY19L4
SCZ2022	Exc_L2-3	ENSG00000156170	-0.0859059	13.9496	0.000187773	0.0116608	NDUFAF6
SCZ2022	Exc_L2-3	ENSG00000164938	-0.178505	7.8417	0.00510547	0.0449369	TP53INP1
SCZ2022	Exc_L2-3	ENSG00000245080	-0.190939	9.79138	0.00175331	0.0288709	MIR3150BHG
SCZ2022	Exc_L2-3	ENSG00000284147	-0.0858871	5.86393	0.0154543	0.0737506	MIR3150B
SCZ2022	Exc_L2-3	ENSG00000175895	-0.0959044	10.0253	0.00154401	0.0273954	PLEKHF2
SCZ2022	Exc_L2-3	NA	-0.124701	7.36141	0.00666386	0.0505723	C8orf37_AS1
SCZ2022	Exc_L2-3	ENSG00000156466	-0.152481	5.35646	0.0206457	0.0853871	GDF6
SCZ2022	Exc_L2-3	ENSG00000156467	-0.132769	10.6024	0.0011294	0.0236188	UQCRB
SCZ2022	Exc_L2-3	ENSG00000169439	-0.150065	11.2822	0.000782535	0.0202193	SDC2
SCZ2022	Exc_L2-3	ENSG00000104324	-0.184367	8.11721	0.00438469	0.0426106	CPQ
SCZ2022	Exc_L2-3	ENSG00000180543	-0.148429	7.61301	0.00579487	0.0474802	TSPYL5
SCZ2022	Exc_L2-3	ENSG00000132561	-0.147818	6.24442	0.0124585	0.0661912	MATN2
SCZ2022	Exc_L2-3	ENSG00000177459	-0.221259	6.68125	0.00974323	0.0595021	ERICH5
SCZ2022	Exc_L2-3	ENSG00000169946	-0.102162	6.74304	0.00941141	0.0586105	ZFPM2
SCZ2022	Exc_L2-3	NA	-0.158231	5.24995	0.0219474	0.0879575	ZFPM2_AS1
SCZ2022	Exc_L2-3	ENSG00000154188	-0.237609	5.98219	0.0144511	0.0714625	ANGPT1
SCZ2022	Exc_L2-3	ENSG00000104412	-0.155209	5.59159	0.0180469	0.0797911	EMC2
SCZ2022	Exc_L2-3	ENSG00000120526	-0.134822	13.8466	0.000198353	0.0118579	NUDCD1
SCZ2022	Exc_L2-3	ENSG00000205038	-0.259069	6.12392	0.0133365	0.0686159	PKHD1L1
SCZ2022	Exc_L2-3	ENSG00000253877	-0.286327	12.0117	0.000528675	0.0173905	LINC01608
SCZ2022	Exc_L2-3	ENSG00000253103	-0.261053	8.72995	0.00313026	0.0364593	LINC01609
SCZ2022	Exc_L2-3	ENSG00000164796	-0.125017	5.39406	0.0202054	0.0841316	CSMD3
SCZ2022	Exc_L2-3	ENSG00000104447	-0.166552	10.7072	0.00106719	0.0231744	TRPS1
SCZ2022	Exc_L2-3	ENSG00000249917	-0.232878	6.59881	0.0102047	0.0606254	LINC00536
SCZ2022	Exc_L2-3	ENSG00000147677	-0.147574	9.25825	0.00234436	0.032407	EIF3H
SCZ2022	Exc_L2-3	ENSG00000147679	-0.130975	6.16604	0.0130226	0.0678929	UTP23
SCZ2022	Exc_L2-3	ENSG00000164756	-0.259786	12.8718	0.000333576	0.0145154	SLC30A8
SCZ2022	Exc_L2-3	ENSG00000182197	-0.0795401	4.8757	0.0272374	0.0990182	EXT1
SCZ2022	Exc_L2-3	ENSG00000177570	-0.0733316	10.1979	0.00140599	0.0260114	SAMD12
SCZ2022	Exc_L2-3	NA	-0.134364	6.64111	0.00996517	0.0600923	SAMD12_AS1
SCZ2022	Exc_L2-3	ENSG00000164761	-0.182899	6.38689	0.0114966	0.0639618	TNFRSF11B
SCZ2022	Exc_L2-3	ENSG00000184374	-0.187295	6.96673	0.00830391	0.0554546	COLEC10
SCZ2022	Exc_L2-3	ENSG00000254278	-0.169119	9.05707	0.00261681	0.0338209	LOC101927513
SCZ2022	Exc_L2-3	ENSG00000276479	-0.154043	5.13777	0.0234107	0.0913686	MIR548AZ
SCZ2022	Exc_L2-3	NA	-0.134375	10.3192	0.00131651	0.0252266	NOV
SCZ2022	Exc_L2-3	ENSG00000136960	-0.160181	7.69223	0.0055459	0.0465819	ENPP2
SCZ2022	Exc_L2-3	ENSG00000155792	-0.0931605	6.9808	0.00823886	0.0553853	DEPTOR
SCZ2022	Exc_L2-3	ENSG00000172167	-0.192011	5.50708	0.0189396	0.08181	MTBP
SCZ2022	Exc_L2-3	ENSG00000170961	-0.215211	6.40476	0.0113815	0.0637069	HAS2
SCZ2022	Exc_L2-3	NA	-0.275623	15.9548	6.48715e-05	0.00704376	HAS2_AS1
SCZ2022	Exc_L2-3	NA	-0.298061	11.9491	0.000546739	0.0176964	SMILR
SCZ2022	Exc_L2-3	NA	-0.179868	6.07248	0.0137304	0.0695534	LINC01151
SCZ2022	Exc_L2-3	ENSG00000178764	-0.143133	8.7918	0.00302587	0.0360053	ZHX2
SCZ2022	Exc_L2-3	ENSG00000147689	-0.145931	9.66022	0.00188301	0.0297326	FAM83A
SCZ2022	Exc_L2-3	ENSG00000176853	-0.131455	8.38969	0.00377355	0.0394831	FAM91A1
SCZ2022	Exc_L2-3	ENSG00000214814	-0.215705	19.2717	1.13375e-05	0.00338639	FER1L6
SCZ2022	Exc_L2-3	NA	-0.139564	10.6072	0.0011265	0.0236188	FER1L6_AS2
SCZ2022	Exc_L2-3	ENSG00000147687	-0.0939684	4.97664	0.0256918	0.0957578	TATDN1
SCZ2022	Exc_L2-3	ENSG00000263735	-0.201593	5.50174	0.0189976	0.0819487	MIR4662B
SCZ2022	Exc_L2-3	ENSG00000164961	-0.125732	6.45487	0.0110648	0.0629552	WASHC5
SCZ2022	Exc_L2-3	ENSG00000156831	-0.105244	6.89595	0.00863912	0.0564732	NSMCE2
SCZ2022	Exc_L2-3	ENSG00000245164	-0.25916	13.932	0.000189544	0.0116973	LINC00861
SCZ2022	Exc_L2-3	ENSG00000244791	-0.198861	9.17275	0.00245645	0.0329395	LOC101927657
SCZ2022	Exc_L2-3	ENSG00000253438	-0.285935	7.71289	0.00548278	0.0463782	PCAT1
SCZ2022	Exc_L2-3	ENSG00000246228	-0.217984	7.81192	0.00519027	0.045229	CASC8
SCZ2022	Exc_L2-3	ENSG00000249859	-0.103035	13.4501	0.000244987	0.0126976	PVT1
SCZ2022	Exc_L2-3	ENSG00000221771	-0.194382	12.9606	0.000318113	0.0143022	MIR1205
SCZ2022	Exc_L2-3	ENSG00000221176	-0.145342	12.9729	0.000316034	0.0143022	MIR1207
SCZ2022	Exc_L2-3	ENSG00000221261	-0.147198	8.8091	0.00299732	0.0358709	MIR1208
SCZ2022	Exc_L2-3	NA	-0.255544	6.49581	0.0108129	0.0622982	LINC00824
SCZ2022	Exc_L2-3	ENSG00000229140	-0.216853	5.91218	0.0150366	0.0729033	LINC00977
SCZ2022	Exc_L2-3	ENSG00000229140	-0.254895	7.05601	0.00789997	0.0543434	CCDC26
SCZ2022	Exc_L2-3	ENSG00000132297	-0.202275	13.7216	0.000212003	0.012212	HHLA1
SCZ2022	Exc_L2-3	ENSG00000105339	0.0942058	7.28693	0.0069458	0.0512234	DENND3
SCZ2022	Exc_L2-3	ENSG00000171045	0.112474	11.2901	0.000779203	0.0202193	TSNARE1
SCZ2022	Exc_L2-3	ENSG00000181790	0.140033	7.23855	0.00713544	0.0516339	ADGRB1
SCZ2022	Exc_L2-3	ENSG00000198576	0.168163	5.31056	0.0211966	0.0866229	ARC
SCZ2022	Exc_L2-3	ENSG00000277332	0.195644	7.57264	0.00592608	0.0478696	LOC101928087
SCZ2022	Exc_L2-3	ENSG00000253741	0.144802	13.1497	0.000287563	0.0135902	LNCOC1
SCZ2022	Exc_L2-3	ENSG00000130193	0.126861	8.894	0.0028611	0.0350151	THEM6
SCZ2022	Exc_L2-3	ENSG00000180155	0.166279	6.03696	0.0140094	0.0703314	LYNX1
SCZ2022	Exc_L2-3	ENSG00000167656	0.109589	11.4179	0.000727402	0.0196505	LY6D
SCZ2022	Exc_L2-3	ENSG00000176956	0.262748	24.4751	7.5278e-07	0.000999241	LY6H
SCZ2022	Exc_L2-3	ENSG00000277494	0.265779	6.18288	0.0128992	0.0676119	GPIHBP1
SCZ2022	Exc_L2-3	ENSG00000181638	0.175949	11.2461	0.000797895	0.0203462	ZFP41
SCZ2022	Exc_L2-3	ENSG00000250571	0.211471	12.5013	0.000406658	0.0156583	GLI4
SCZ2022	Exc_L2-3	ENSG00000104529	0.109768	6.64693	0.00993271	0.0600711	EEF1D
SCZ2022	Exc_L2-3	ENSG00000179886	0.123621	5.69611	0.0170025	0.0771611	TIGD5
SCZ2022	Exc_L2-3	ENSG00000178209	0.129612	6.79256	0.00915386	0.0579954	PLEC
SCZ2022	Exc_L2-3	ENSG00000178685	0.120631	6.93889	0.00843413	0.0559592	PARP10
SCZ2022	Exc_L2-3	ENSG00000178896	0.152707	6.37511	0.0115732	0.0641804	EXOSC4
SCZ2022	Exc_L2-3	ENSG00000284200	0.167137	6.94361	0.00841192	0.0559029	MIR6847
SCZ2022	Exc_L2-3	ENSG00000197858	0.172913	7.44066	0.00637667	0.0494994	GPAA1
SCZ2022	Exc_L2-3	ENSG00000179091	0.180413	7.24606	0.00710566	0.0516262	CYC1
SCZ2022	Exc_L2-3	ENSG00000235173	0.211715	7.9157	0.00490077	0.0443071	HGH1
SCZ2022	Exc_L2-3	ENSG00000179832	0.0777094	5.32157	0.0210631	0.0862726	MROH1
SCZ2022	Exc_L2-3	ENSG00000261236	0.143204	8.02808	0.00460576	0.0433525	1,00 BOP
SCZ2022	Exc_L2-3	ENSG00000284054	0.152366	6.20437	0.0127435	0.0671238	MIR7112
SCZ2022	Exc_L2-3	ENSG00000284229	0.115863	5.27371	0.0216499	0.0874278	MIR6848
SCZ2022	Exc_L2-3	ENSG00000173137	0.135441	6.21251	0.0126851	0.0669558	ADCK5
SCZ2022	Exc_L2-3	ENSG00000160973	0.131393	4.85487	0.0275682	0.0996869	FOXH1
SCZ2022	Exc_L2-3	ENSG00000160957	0.122673	5.02977	0.0249152	0.0945764	RECQL4
SCZ2022	Exc_L2-3	ENSG00000160959	0.125987	5.74493	0.0165363	0.0760933	LRRC14
SCZ2022	Exc_L2-3	ENSG00000254402	0.150968	8.48958	0.00357186	0.0384451	LRRC24
SCZ2022	Exc_L2-3	ENSG00000213563	0.149335	8.10238	0.00442073	0.042808	C8orf82
SCZ2022	Exc_L2-3	ENSG00000147799	0.142176	9.13197	0.00251181	0.0331683	ARHGAP39
SCZ2022	Exc_L2-3	ENSG00000198169	0.111429	10.9476	0.000937274	0.0219441	ZNF251
SCZ2022	Exc_L2-3	ENSG00000196378	0.124183	6.89685	0.00863476	0.0564732	ZNF34
SCZ2022	Exc_L2-3	ENSG00000147789	0.148724	5.1316	0.0234941	0.0914335	ZNF7
SCZ2022	Exc_L2-3	ENSG00000107099	-0.267005	8.56848	0.00342032	0.0379252	DOCK8
SCZ2022	Exc_L2-3	ENSG00000107104	-0.151717	8.17467	0.00424795	0.0417953	KANK1
SCZ2022	Exc_L2-3	ENSG00000137090	-0.303957	10.4669	0.00121531	0.0243271	DMRT1
SCZ2022	Exc_L2-3	NA	-0.0620575	5.1938	0.0226676	0.0897201	VLDLR_AS1
SCZ2022	Exc_L2-3	NA	-0.107633	6.51793	0.0106792	0.0619731	RFX3_AS1
SCZ2022	Exc_L2-3	NA	-0.12031	5.10908	0.0238009	0.0918706	GLIS3_AS1
SCZ2022	Exc_L2-3	ENSG00000107036	-0.0926928	5.47947	0.0192411	0.082147	RIC1
SCZ2022	Exc_L2-3	ENSG00000099219	-0.0888936	5.16048	0.0231065	0.0907118	ERMP1
SCZ2022	Exc_L2-3	ENSG00000107077	-0.135679	12.5534	0.000395497	0.0154032	KDM4C
SCZ2022	Exc_L2-3	ENSG00000137038	-0.189959	9.10634	0.00254726	0.0333993	DMAC1
SCZ2022	Exc_L2-3	ENSG00000153707	-0.0735934	5.20532	0.0225179	0.0894436	PTPRD
SCZ2022	Exc_L2-3	ENSG00000175893	-0.074007	4.84912	0.0276602	0.0998246	ZDHHC21
SCZ2022	Exc_L2-3	ENSG00000164946	-0.152913	5.53497	0.01864	0.0810587	FREM1
SCZ2022	Exc_L2-3	ENSG00000155158	-0.105342	5.11809	0.0236776	0.0917658	TTC39B
SCZ2022	Exc_L2-3	ENSG00000164989	-0.151809	7.56826	0.00594051	0.0478702	CCDC171
SCZ2022	Exc_L2-3	ENSG00000205549	-0.278906	6.42181	0.0112727	0.063523	C9orf92
SCZ2022	Exc_L2-3	ENSG00000173068	-0.253343	7.04174	0.00796316	0.0544929	BNC2
SCZ2022	Exc_L2-3	ENSG00000044459	-0.218745	5.14813	0.0232714	0.0910342	CNTLN
SCZ2022	Exc_L2-3	ENSG00000178031	-0.229391	9.502	0.00205248	0.0310282	ADAMTSL1
SCZ2022	Exc_L2-3	ENSG00000264638	-0.281452	8.72975	0.0031306	0.0364593	MIR3152
SCZ2022	Exc_L2-3	ENSG00000155875	-0.11888	9.86637	0.00168327	0.028315	SAXO1
SCZ2022	Exc_L2-3	ENSG00000137145	-0.127315	6.34565	0.0117669	0.0646837	DENND4C
SCZ2022	Exc_L2-3	ENSG00000171843	-0.0596783	6.08881	0.0136041	0.0692754	MLLT3
SCZ2022	Exc_L2-3	ENSG00000264941	-0.103302	5.11214	0.023759	0.091848	MIR4474
SCZ2022	Exc_L2-3	ENSG00000228083	-0.224976	5.01936	0.0250654	0.0947934	IFNA14
SCZ2022	Exc_L2-3	ENSG00000099810	-0.152531	7.92934	0.00486395	0.044148	MTAP
SCZ2022	Exc_L2-3	NA	-0.169206	7.66363	0.0056345	0.0469788	CDKN2B_AS1
SCZ2022	Exc_L2-3	ENSG00000176399	-0.229795	5.84225	0.0156458	0.0741922	DMRTA1
SCZ2022	Exc_L2-3	ENSG00000234840	-0.219727	5.20118	0.0225716	0.0895173	LINC01239
SCZ2022	Exc_L2-3	ENSG00000205442	-0.23746	4.92315	0.0264992	0.0975356	IZUMO3
SCZ2022	Exc_L2-3	ENSG00000198680	-0.11086	4.95511	0.0260137	0.0964299	TUSC1
SCZ2022	Exc_L2-3	ENSG00000236306	-0.221005	11.734	0.000613679	0.0182978	LINC01241
SCZ2022	Exc_L2-3	ENSG00000137055	-0.130384	6.07106	0.0137414	0.069592	PLAA
SCZ2022	Exc_L2-3	ENSG00000096872	-0.109566	8.72026	0.00314694	0.0365479	IFT74
SCZ2022	Exc_L2-3	ENSG00000184434	-0.239746	8.5615	0.00343346	0.0379713	LRRC19
SCZ2022	Exc_L2-3	ENSG00000120156	-0.151624	5.29802	0.0213497	0.0868606	TEK
SCZ2022	Exc_L2-3	ENSG00000120162	-0.0860721	5.27812	0.021595	0.0873102	MOB3B
SCZ2022	Exc_L2-3	ENSG00000174482	-0.179144	13.3223	0.000262273	0.013188	LINGO2
SCZ2022	Exc_L2-3	ENSG00000215966	-0.191761	7.01989	0.00806091	0.0547399	MIR876
SCZ2022	Exc_L2-3	NA	-0.284595	10.6151	0.00112167	0.0235782	LINC01242
SCZ2022	Exc_L2-3	ENSG00000260720	-0.211752	7.32846	0.00678712	0.0507636	LINC01243
SCZ2022	Exc_L2-3	ENSG00000122729	-0.147876	4.87302	0.0272797	0.0990307	ACO1
SCZ2022	Exc_L2-3	ENSG00000122728	-0.198398	9.41326	0.00215422	0.0314939	TAF1L
SCZ2022	Exc_L2-3	ENSG00000086062	-0.105605	5.89623	0.0151734	0.073231	B4GALT1
SCZ2022	Exc_L2-3	ENSG00000165269	-0.135637	11.2795	0.000783665	0.0202193	AQP7
SCZ2022	Exc_L2-3	ENSG00000165272	-0.233186	8.1318	0.00434956	0.0424108	AQP3
SCZ2022	Exc_L2-3	ENSG00000213927	0.134982	5.98557	0.0144234	0.0714625	CCL27
SCZ2022	Exc_L2-3	ENSG00000187186	0.119667	6.30941	0.0120099	0.0651041	LOC730098
SCZ2022	Exc_L2-3	ENSG00000122707	-0.0710467	8.27187	0.0040264	0.040657	RECK
SCZ2022	Exc_L2-3	ENSG00000165304	-0.135714	6.65591	0.00988276	0.0599827	MELK
SCZ2022	Exc_L2-3	ENSG00000266255	-0.213761	10.4286	0.00124081	0.0245359	MIR4475
SCZ2022	Exc_L2-3	ENSG00000196092	-0.211683	5.72458	0.016729	0.0765222	PAX5
SCZ2022	Exc_L2-3	ENSG00000265368	-0.224509	7.52962	0.00606928	0.0484614	MIR4476
SCZ2022	Exc_L2-3	ENSG00000147905	-0.107112	6.25758	0.0123663	0.0660476	ZCCHC7
SCZ2022	Exc_L2-3	ENSG00000107338	-0.114589	16.3214	5.34575e-05	0.0065595	SHB
SCZ2022	Exc_L2-3	ENSG00000070601	-0.232238	11.7741	0.000600598	0.0182279	FRMPD1
SCZ2022	Exc_L2-3	ENSG00000122741	-0.145895	8.41417	0.00372308	0.0392726	DCAF10
SCZ2022	Exc_L2-3	ENSG00000122696	-0.118651	16.8314	4.08511e-05	0.0057386	SLC25A51
SCZ2022	Exc_L2-3	ENSG00000137124	-0.188018	10.6891	0.00107768	0.0232456	ALDH1B1
SCZ2022	Exc_L2-3	ENSG00000137142	-0.207215	6.44377	0.0111342	0.0631418	IGFBPL1
SCZ2022	Exc_L2-3	ENSG00000107242	-0.138266	10.2023	0.00140267	0.0259904	PIP5K1B
SCZ2022	Exc_L2-3	ENSG00000187866	-0.108335	5.54566	0.0185266	0.0807316	FAM122A
SCZ2022	Exc_L2-3	ENSG00000165059	-0.219804	8.21321	0.00415865	0.0412604	PRKACG
SCZ2022	Exc_L2-3	ENSG00000165060	-0.157397	10.4932	0.00119816	0.024194	FXN
SCZ2022	Exc_L2-3	ENSG00000119139	-0.201184	9.49989	0.00205485	0.0310282	TJP2
SCZ2022	Exc_L2-3	ENSG00000135063	-0.145161	11.2463	0.000797818	0.0203462	FAM189A2
SCZ2022	Exc_L2-3	ENSG00000107282	-0.103725	8.04264	0.0045689	0.0431651	APBA1
SCZ2022	Exc_L2-3	ENSG00000188647	-0.180279	8.83844	0.00294952	0.0355706	PTAR1
SCZ2022	Exc_L2-3	ENSG00000204711	-0.244033	13.286	0.000267399	0.013188	C9orf135
SCZ2022	Exc_L2-3	NA	-0.221196	13.5139	0.000236802	0.0126072	C9orf135_DT
SCZ2022	Exc_L2-3	ENSG00000198887	-0.111022	7.98975	0.0047043	0.0437343	SMC5
SCZ2022	Exc_L2-3	ENSG00000083067	-0.134686	10.1179	0.00146836	0.0266094	TRPM3
SCZ2022	Exc_L2-3	ENSG00000204669	-0.13015	6.14467	0.0131809	0.0682986	C9orf57
SCZ2022	Exc_L2-3	ENSG00000119125	-0.124009	8.68278	0.0032123	0.0367892	GDA
SCZ2022	Exc_L2-3	ENSG00000225434	-0.290944	7.87067	0.00502432	0.0447572	LINC01504
SCZ2022	Exc_L2-3	ENSG00000165091	-0.1747	9.28644	0.00230857	0.0323027	TMC1
SCZ2022	Exc_L2-3	ENSG00000236849	-0.249539	8.32353	0.00391349	0.0401986	LINC01474
SCZ2022	Exc_L2-3	ENSG00000135046	-0.146699	5.57481	0.0182206	0.0801243	ANXA1
SCZ2022	Exc_L2-3	ENSG00000227809	-0.228505	9.1869	0.00243754	0.0328158	LOC101927358
SCZ2022	Exc_L2-3	ENSG00000119121	-0.192797	8.18743	0.00421816	0.0416554	TRPM6
SCZ2022	Exc_L2-3	ENSG00000156017	-0.150463	9.55341	0.00199578	0.0305432	CARNMT1
SCZ2022	Exc_L2-3	ENSG00000134996	-0.110016	9.13783	0.00250377	0.0331393	OSTF1
SCZ2022	Exc_L2-3	ENSG00000099139	-0.182385	9.02053	0.00266964	0.0341977	PCSK5
SCZ2022	Exc_L2-3	ENSG00000187210	-0.127893	5.77657	0.0162412	0.075553	GCNT1
SCZ2022	Exc_L2-3	ENSG00000106772	-0.0927114	6.54423	0.0105225	0.0615003	PRUNE2
SCZ2022	Exc_L2-3	ENSG00000225937	-0.137934	6.01481	0.0141863	0.0708994	PCA3
SCZ2022	Exc_L2-3	ENSG00000197969	-0.101164	11.4366	0.000720116	0.0195574	VPS13A
SCZ2022	Exc_L2-3	ENSG00000156049	-0.128122	9.87634	0.00167418	0.028315	GNA14
SCZ2022	Exc_L2-3	NA	-0.175626	8.1347	0.00434261	0.0423952	GNA14_AS1
SCZ2022	Exc_L2-3	ENSG00000148019	-0.0949427	6.49502	0.0108177	0.0622982	CEP78
SCZ2022	Exc_L2-3	ENSG00000135069	-0.106517	6.42038	0.0112818	0.063523	PSAT1
SCZ2022	Exc_L2-3	ENSG00000260995	-0.255261	7.48082	0.00623597	0.0490147	LOC101927450
SCZ2022	Exc_L2-3	ENSG00000106829	-0.0663047	6.07626	0.0137011	0.069506	TLE4
SCZ2022	Exc_L2-3	ENSG00000214929	-0.191374	6.18245	0.0129023	0.0676119	SPATA31D1
SCZ2022	Exc_L2-3	ENSG00000165105	-0.189393	4.91996	0.0265482	0.0976102	RASEF
SCZ2022	Exc_L2-3	ENSG00000172159	-0.123738	7.6462	0.0056892	0.0471262	FRMD3
SCZ2022	Exc_L2-3	ENSG00000165113	-0.194555	11.6441	0.000644074	0.0185561	GKAP1
SCZ2022	Exc_L2-3	ENSG00000197506	-0.149605	6.88188	0.00870738	0.0566563	SLC28A3
SCZ2022	Exc_L2-3	ENSG00000187753	-0.175393	4.91911	0.0265611	0.0976401	C9orf153
SCZ2022	Exc_L2-3	ENSG00000237372	-0.128629	6.60746	0.0101552	0.0604863	UNQ6494
SCZ2022	Exc_L2-3	ENSG00000165023	0.0597353	5.60003	0.0179602	0.0795994	DIRAS2
SCZ2022	Exc_L2-3	ENSG00000127084	-0.100649	8.15992	0.00428263	0.0419696	FGD3
SCZ2022	Exc_L2-3	ENSG00000157303	-0.133482	7.76416	0.00532931	0.0458169	SUSD3
SCZ2022	Exc_L2-3	ENSG00000188938	0.106952	8.56132	0.0034338	0.0379713	FAM120AOS
SCZ2022	Exc_L2-3	ENSG00000197724	-0.0904977	5.51049	0.0189028	0.0817647	PHF2
SCZ2022	Exc_L2-3	ENSG00000165140	-0.116634	6.88139	0.00870978	0.0566563	FBP1
SCZ2022	Exc_L2-3	ENSG00000165244	0.0992891	5.74222	0.0165619	0.0761166	ZNF367
SCZ2022	Exc_L2-3	ENSG00000178919	-0.208825	7.40857	0.00649138	0.0498305	FOXE1
SCZ2022	Exc_L2-3	ENSG00000119514	-0.116015	5.82393	0.0158095	0.074598	GALNT12
SCZ2022	Exc_L2-3	ENSG00000204291	-0.154493	7.69993	0.0055223	0.0465364	COL15A1
SCZ2022	Exc_L2-3	ENSG00000106799	-0.137434	8.75309	0.00309077	0.0362706	TGFBR1
SCZ2022	Exc_L2-3	ENSG00000271086	-0.1357	7.98309	0.00472163	0.0437955	NAMA
SCZ2022	Exc_L2-3	NA	-0.261667	41.0059	1.51769e-10	3.09138e-06	STX17_AS1
SCZ2022	Exc_L2-3	ENSG00000136874	-0.202052	23.199	1.46076e-06	0.00123449	STX17
SCZ2022	Exc_L2-3	ENSG00000023318	-0.0677334	7.17294	0.00740115	0.0525275	ERP44
SCZ2022	Exc_L2-3	ENSG00000119509	-0.0715179	6.25177	0.0124069	0.0661464	INVS
SCZ2022	Exc_L2-3	NA	-0.130586	9.90331	0.00164981	0.0281095	MSANTD3_TMEFF1
SCZ2022	Exc_L2-3	ENSG00000241697	-0.108876	5.89654	0.0151707	0.073231	TMEFF1
SCZ2022	Exc_L2-3	ENSG00000148123	-0.165958	10.6855	0.00107976	0.0232456	PLPPR1
SCZ2022	Exc_L2-3	ENSG00000198785	-0.178557	9.98312	0.00157982	0.0275025	GRIN3A
SCZ2022	Exc_L2-3	ENSG00000188386	-0.180616	6.07374	0.0137206	0.069521	PPP3R2
SCZ2022	Exc_L2-3	ENSG00000204250	-0.246165	9.07487	0.00259147	0.0336214	LINC00587
SCZ2022	Exc_L2-3	ENSG00000155833	-0.229928	6.9629	0.00832172	0.055501	CYLC2
SCZ2022	Exc_L2-3	ENSG00000225564	-0.28085	5.8172	0.0158702	0.0746914	LINC01492
SCZ2022	Exc_L2-3	ENSG00000136824	-0.122655	7.50597	0.0061495	0.0486981	SMC2
SCZ2022	Exc_L2-3	ENSG00000186881	-0.225911	7.57812	0.0059081	0.0478444	OR13F1
SCZ2022	Exc_L2-3	ENSG00000136839	-0.271217	5.33501	0.0209012	0.0859552	OR13C9
SCZ2022	Exc_L2-3	ENSG00000136783	-0.107819	4.97052	0.0257828	0.095946	NIPSNAP3A
SCZ2022	Exc_L2-3	ENSG00000165029	-0.178531	10.0533	0.00152077	0.0271723	ABCA1
SCZ2022	Exc_L2-3	ENSG00000186051	-0.284729	4.98124	0.0256236	0.0956341	TAL2
SCZ2022	Exc_L2-3	ENSG00000277889	-0.313327	7.80489	0.0052105	0.0452591	MIR8081
SCZ2022	Exc_L2-3	ENSG00000234323	-0.240163	4.97576	0.0257049	0.0957819	LINC01505
SCZ2022	Exc_L2-3	ENSG00000148143	-0.110588	11.3326	0.000761577	0.0199921	ZNF462
SCZ2022	Exc_L2-3	ENSG00000230782	-0.168141	5.35507	0.0206621	0.0853935	LOC340512
SCZ2022	Exc_L2-3	NA	-0.138578	9.99154	0.00157261	0.0274487	LINC01509
SCZ2022	Exc_L2-3	ENSG00000148156	-0.172655	11.0015	0.000910357	0.0216346	ACTL7B
SCZ2022	Exc_L2-3	ENSG00000187003	-0.179142	6.21159	0.0126917	0.0669733	ACTL7A
SCZ2022	Exc_L2-3	ENSG00000260230	-0.0751684	7.35017	0.00670565	0.0506067	FRRS1L
SCZ2022	Exc_L2-3	ENSG00000095203	-0.0845823	7.26206	0.00704266	0.0515166	EPB41L4B
SCZ2022	Exc_L2-3	ENSG00000070159	-0.0779923	6.15428	0.0131094	0.0681212	PTPN3
SCZ2022	Exc_L2-3	NA	-0.13079	10.0946	0.00148702	0.0267775	PALM2
SCZ2022	Exc_L2-3	NA	-0.121975	7.24335	0.00711639	0.0516304	PALM2_AKAP2
SCZ2022	Exc_L2-3	ENSG00000204193	-0.18198	11.786	0.000596773	0.0182279	TXNDC8
SCZ2022	Exc_L2-3	ENSG00000165124	-0.146517	6.967	0.00830265	0.0554546	SVEP1
SCZ2022	Exc_L2-3	ENSG00000030304	-0.216317	5.76032	0.0163921	0.0758724	MUSK
SCZ2022	Exc_L2-3	ENSG00000198121	-0.170895	5.48713	0.019157	0.0821218	LPAR1
SCZ2022	Exc_L2-3	ENSG00000136813	-0.077933	11.5269	0.000685956	0.0190587	ECPAS
SCZ2022	Exc_L2-3	ENSG00000106868	-0.130523	8.02231	0.00462045	0.0434198	SUSD1
SCZ2022	Exc_L2-3	ENSG00000138835	-0.137012	6.63961	0.00997358	0.0600923	RGS3
SCZ2022	Exc_L2-3	ENSG00000196739	-0.0947947	9.6121	0.00193299	0.030074	COL27A1
SCZ2022	Exc_L2-3	ENSG00000207726	-0.0948196	7.24702	0.00710189	0.0516262	MIR455
SCZ2022	Exc_L2-3	ENSG00000229314	-0.159397	15.8222	6.95822e-05	0.00738187	ORM1
SCZ2022	Exc_L2-3	ENSG00000181634	-0.214458	6.77831	0.00922723	0.0581583	TNFSF15
SCZ2022	Exc_L2-3	ENSG00000106952	-0.186414	6.58743	0.0102701	0.0607922	TNFSF8
SCZ2022	Exc_L2-3	ENSG00000041982	-0.175518	8.1342	0.00434379	0.0423952	TNC
SCZ2022	Exc_L2-3	NA	-0.159455	5.49925	0.0190246	0.081975	2023-12-01
SCZ2022	Exc_L2-3	NA	-0.288233	9.19493	0.00242687	0.0327802	LOC101928775
SCZ2022	Exc_L2-3	ENSG00000204148	-0.307107	7.44985	0.00634418	0.0494348	LINC00474
SCZ2022	Exc_L2-3	ENSG00000182752	-0.226177	8.9331	0.00280049	0.0347401	PAPPA
SCZ2022	Exc_L2-3	ENSG00000148219	-0.09885	5.03431	0.02485	0.0944345	ASTN2
SCZ2022	Exc_L2-3	ENSG00000119401	-0.0985038	6.28769	0.0121579	0.0654452	TRIM32
SCZ2022	Exc_L2-3	ENSG00000136869	-0.187659	6.40844	0.0113579	0.0636953	TLR4
SCZ2022	Exc_L2-3	ENSG00000261432	-0.12183	6.96781	0.00829889	0.0554546	LINC01613
SCZ2022	Exc_L2-3	ENSG00000207814	-0.176597	6.74007	0.0094271	0.0586502	MIR147A
SCZ2022	Exc_L2-3	ENSG00000119403	-0.127061	5.00729	0.0252408	0.0950859	PHF19
SCZ2022	Exc_L2-3	ENSG00000119396	-0.0995267	5.95384	0.0146853	0.0720126	RAB14
SCZ2022	Exc_L2-3	ENSG00000148175	-0.137324	4.96277	0.0258988	0.0962122	STOM
SCZ2022	Exc_L2-3	ENSG00000095303	-0.140647	5.19387	0.0226666	0.0897201	PTGS1
SCZ2022	Exc_L2-3	ENSG00000207991	-0.108786	5.24358	0.0220279	0.0881679	MIR601
SCZ2022	Exc_L2-3	ENSG00000236668	0.102563	5.16031	0.0231088	0.0907118	LOC100505588
SCZ2022	Exc_L2-3	ENSG00000119408	-0.121088	8.77815	0.0030486	0.0360609	NEK6
SCZ2022	Exc_L2-3	ENSG00000136931	-0.175391	6.56147	0.010421	0.0612311	NR5A1
SCZ2022	Exc_L2-3	ENSG00000136950	0.101231	5.87459	0.015361	0.0735351	ARPC5L
SCZ2022	Exc_L2-3	ENSG00000136942	0.109314	6.39257	0.0114599	0.0638825	RPL35
SCZ2022	Exc_L2-3	ENSG00000136854	0.11688	9.18305	0.00244266	0.032863	STXBP1
SCZ2022	Exc_L2-3	ENSG00000283874	0.13241	5.4021	0.0201126	0.0839493	MIR3911
SCZ2022	Exc_L2-3	ENSG00000160401	0.119877	8.46973	0.00361105	0.0385703	CFAP157
SCZ2022	Exc_L2-3	ENSG00000136807	0.0964041	11.278	0.000784323	0.0202193	CDK9
SCZ2022	Exc_L2-3	ENSG00000283863	0.100506	11.2312	0.000804337	0.0203907	MIR3960
SCZ2022	Exc_L2-3	ENSG00000136877	0.124639	7.91341	0.00490698	0.0443239	FPGS
SCZ2022	Exc_L2-3	ENSG00000136908	0.132093	5.26828	0.0217174	0.0876251	DPM2
SCZ2022	Exc_L2-3	ENSG00000167106	0.105852	7.87527	0.00501154	0.0447327	FAM102A
SCZ2022	Exc_L2-3	ENSG00000148339	0.129431	7.79592	0.00523643	0.0453298	SLC25A25
SCZ2022	Exc_L2-3	ENSG00000148334	0.117078	8.04523	0.00456236	0.043165	PTGES2
SCZ2022	Exc_L2-3	NA	0.132523	10.209	0.00139754	0.0259904	PTGES2_AS1
SCZ2022	Exc_L2-3	ENSG00000171159	0.172374	8.31335	0.00393547	0.0402884	C9orf16
SCZ2022	Exc_L2-3	ENSG00000148337	0.142514	5.95618	0.0146658	0.0720068	CIZ1
SCZ2022	Exc_L2-3	ENSG00000106976	0.12835	5.86152	0.0154754	0.0737697	DNM1
SCZ2022	Exc_L2-3	ENSG00000264823	0.146683	5.96191	0.0146182	0.0719644	MIR3154
SCZ2022	Exc_L2-3	ENSG00000167110	0.104071	5.93283	0.0148614	0.072393	GOLGA2
SCZ2022	Exc_L2-3	ENSG00000167112	0.132459	6.30111	0.0120663	0.0652104	TRUB2
SCZ2022	Exc_L2-3	ENSG00000167113	0.169304	8.12913	0.00435597	0.0424326	COQ4
SCZ2022	Exc_L2-3	ENSG00000197694	0.135609	10.6573	0.00109638	0.0233123	SPTAN1
SCZ2022	Exc_L2-3	NA	0.0984881	5.13006	0.0235149	0.0914423	WDR34
SCZ2022	Exc_L2-3	ENSG00000171097	0.108345	9.589	0.00195746	0.0302768	KYAT1
SCZ2022	Exc_L2-3	ENSG00000188483	0.119693	6.09511	0.0135557	0.0691326	IER5L
SCZ2022	Exc_L2-3	NA	0.193594	23.9029	1.01321e-06	0.00103191	C9orf106
SCZ2022	Exc_L2-3	NA	0.103634	7.78676	0.00526305	0.0454549	LINC00963
SCZ2022	Exc_L2-3	ENSG00000148358	0.10386	11.8329	0.000581932	0.0181318	GPR107
SCZ2022	Exc_L2-3	ENSG00000126882	0.108136	5.41918	0.0199167	0.0836254	FAM78A
SCZ2022	Exc_L2-3	ENSG00000235284	0.133727	6.77153	0.00926232	0.0583017	SNORD62A
SCZ2022	Exc_L2-3	ENSG00000130714	0.131959	6.16083	0.013061	0.0680757	POMT1
SCZ2022	Exc_L2-3	ENSG00000125484	0.141241	13.2138	0.000277902	0.013382	GTF3C4
SCZ2022	Exc_L2-3	ENSG00000160271	0.103477	8.37585	0.0038024	0.0395764	RALGDS
SCZ2022	Exc_L2-3	ENSG00000148297	0.119197	5.70166	0.0169489	0.0770092	MED22
SCZ2022	Exc_L2-3	ENSG00000148303	0.120161	5.12636	0.0235652	0.0915499	RPL7A
SCZ2022	Exc_L2-3	ENSG00000206611	0.109239	4.90911	0.0267154	0.0980126	SNORD24
SCZ2022	Exc_L2-3	ENSG00000252542	0.124499	4.99986	0.0253494	0.0953062	SNORD36C
SCZ2022	Exc_L2-3	ENSG00000148248	0.138098	8.31782	0.00392581	0.040244	SURF4
SCZ2022	Exc_L2-3	ENSG00000198870	0.148736	10.0506	0.00152299	0.0271883	STKLD1
SCZ2022	Exc_L2-3	ENSG00000160323	0.108397	8.05136	0.00454695	0.0430977	ADAMTS13
SCZ2022	Exc_L2-3	ENSG00000197859	0.142428	5.33226	0.0209343	0.0859771	ADAMTSL2
SCZ2022	Exc_L2-3	ENSG00000107147	0.11625	7.26263	0.00704041	0.0515166	KCNT1
SCZ2022	Exc_L2-3	ENSG00000130559	0.11959	10.4472	0.00122836	0.0244148	CAMSAP1
SCZ2022	Exc_L2-3	ENSG00000213221	0.171815	7.01047	0.00810344	0.0548099	DNLZ
SCZ2022	Exc_L2-3	ENSG00000187796	0.208393	11.8116	0.000588623	0.0181802	CARD9
SCZ2022	Exc_L2-3	ENSG00000165684	0.177626	5.59563	0.0180053	0.0796765	SNAPC4
SCZ2022	Exc_L2-3	ENSG00000165689	0.152505	6.51911	0.0106722	0.0619498	ENTR1
SCZ2022	Exc_L2-3	ENSG00000165688	0.144448	5.26685	0.0217353	0.0876514	PMPCA
SCZ2022	Exc_L2-3	ENSG00000148396	0.141177	5.84071	0.0156595	0.0741922	SEC16A
SCZ2022	Exc_L2-3	ENSG00000233016	0.118536	7.2018	0.00728304	0.0521069	SNHG7
SCZ2022	Exc_L2-3	ENSG00000280496	0.15272	8.99977	0.00270013	0.0342895	SNORA17B
SCZ2022	Exc_L2-3	ENSG00000274998	0.13603	6.41786	0.0112978	0.0635353	SNORA17A
SCZ2022	Exc_L2-3	ENSG00000244187	0.145609	8.89194	0.00286432	0.0350151	TMEM141
SCZ2022	Exc_L2-3	ENSG00000213213	0.121152	7.1646	0.00743562	0.0525897	CCDC183
SCZ2022	Exc_L2-3	ENSG00000196642	0.108484	9.33951	0.00224265	0.0320184	RABL6
SCZ2022	Exc_L2-3	ENSG00000232434	0.134852	6.52332	0.0106469	0.0618561	AJM1
SCZ2022	Exc_L2-3	ENSG00000176919	0.176174	17.0027	3.7326e-05	0.00550938	C8G
SCZ2022	Exc_L2-3	ENSG00000159069	0.140814	12.7844	0.000349513	0.0146576	FBXW5
SCZ2022	Exc_L2-3	ENSG00000184925	0.134474	13.1916	0.000281205	0.013444	LCN12
SCZ2022	Exc_L2-3	ENSG00000107317	0.118905	5.80893	0.015945	0.0748521	PTGDS
SCZ2022	Exc_L2-3	ENSG00000148362	0.125874	4.95617	0.0259978	0.0964219	PAXX
SCZ2022	Exc_L2-3	ENSG00000107331	0.126726	9.22493	0.00238742	0.0326654	ABCA2
SCZ2022	Exc_L2-3	ENSG00000180539	0.120925	5.59325	0.0180298	0.0797501	C9orf139
SCZ2022	Exc_L2-3	ENSG00000180549	0.139649	5.62875	0.0176682	0.078818	FUT7
SCZ2022	Exc_L2-3	ENSG00000107281	0.167822	10.6685	0.00108975	0.0232919	NPDC1
SCZ2022	Exc_L2-3	ENSG00000186193	0.183104	8.44948	0.00365148	0.0387738	SAPCD2
SCZ2022	Exc_L2-3	ENSG00000177239	0.144444	4.88595	0.0270761	0.0987182	MAN1B1
SCZ2022	Exc_L2-3	ENSG00000176978	0.232495	14.9973	0.000107664	0.00906205	DPP7
SCZ2022	Exc_L2-3	ENSG00000176884	0.189252	11.5759	0.000668105	0.0187843	GRIN1
SCZ2022	Exc_L2-3	ENSG00000184709	0.201542	11.3136	0.000769406	0.0201181	LRRC26
SCZ2022	Exc_L2-3	ENSG00000263697	0.220915	10.3705	0.00128042	0.0248745	MIR3621
SCZ2022	Exc_L2-3	ENSG00000185863	0.165888	5.23893	0.0220869	0.0883155	TMEM210
SCZ2022	Exc_L2-3	ENSG00000176058	0.171441	10.1099	0.00147476	0.0266181	TPRN
SCZ2022	Exc_L2-3	ENSG00000188566	0.187881	11.5184	0.000689103	0.0190587	NDOR1
SCZ2022	Exc_L2-3	ENSG00000187713	0.191322	8.0061	0.004662	0.0435774	TMEM203
SCZ2022	Exc_L2-3	ENSG00000197191	0.144957	5.49457	0.0190756	0.0820073	CYSRT1
SCZ2022	Exc_L2-3	ENSG00000212864	0.153563	5.42475	0.0198533	0.0835521	RNF208
SCZ2022	Exc_L2-3	ENSG00000233198	0.161161	6.85063	0.00886102	0.0571547	RNF224
SCZ2022	Exc_L2-3	ENSG00000198569	0.164453	4.93282	0.0263513	0.0972548	SLC34A3
SCZ2022	Exc_L2-3	ENSG00000188229	0.160362	5.72951	0.0166821	0.0763762	TUBB4B
SCZ2022	Exc_L2-3	ENSG00000188986	0.107078	5.9834	0.0144411	0.0714625	NELFB
SCZ2022	Exc_L2-3	NA	0.126572	9.901	0.00165189	0.0281097	STPG3_AS1
SCZ2022	Exc_L2-3	ENSG00000130653	0.102738	5.29295	0.0214119	0.0869671	PNPLA7
SCZ2022	Exc_L2-3	NA	0.0841456	4.95918	0.0259525	0.0963064	ARRDC1_AS1
SCZ2022	Exc_L2-3	ENSG00000148408	0.0956603	5.45609	0.0195003	0.0828683	CACNA1B
SCZ2022	Exc_L3-5	ENSG00000110660	-0.22582	19.4967	1.00775e-05	0.0411871	SLC35F2
SCZ2022	Exc_L3-5	ENSG00000135127	0.232664	19.3203	1.10528e-05	0.0411871	BICDL1
SCZ2022	Exc_L3-5	ENSG00000063854	0.47322	20.1989	6.97948e-06	0.0411871	HAGH
SCZ2022	Exc_L3-5	ENSG00000180185	0.649643	21.4116	3.70515e-06	0.0411871	FAHD1
SCZ2022	Exc_L3-5	ENSG00000104812	0.418684	18.799	1.45243e-05	0.0451026	GYS1
SCZ2022	Exc_L3-5	ENSG00000284193	-0.353731	17.5479	2.80154e-05	0.0745689	MIR1257
SCZ2022	Exc_L3-5	ENSG00000269220	-0.582633	19.72	8.96584e-06	0.0411871	LINC00528
SCZ2022	Exc_L4-6_2	ENSG00000160075	0.521263	12.8184	0.000343218	0.0768908	SSU72
SCZ2022	Exc_L4-6_2	ENSG00000233008	-0.527545	13.5333	0.00023437	0.0761258	LINC01725
SCZ2022	Exc_L4-6_2	ENSG00000143036	-0.619052	16.8031	4.14666e-05	0.0295309	SLC44A3
SCZ2022	Exc_L4-6_2	ENSG00000188641	-0.270212	13.5452	0.000232889	0.0761258	DPYD
SCZ2022	Exc_L4-6_2	ENSG00000207606	-0.702489	11.9344	0.000551083	0.096191	MIR554
SCZ2022	Exc_L4-6_2	ENSG00000160789	0.475822	12.9255	0.000324131	0.0768908	LMNA
SCZ2022	Exc_L4-6_2	NA	-0.519358	23.7997	1.06901e-06	0.00317212	FAM129A
SCZ2022	Exc_L4-6_2	ENSG00000148634	-0.697055	12.2599	0.000462801	0.0891523	HERC4
SCZ2022	Exc_L4-6_2	ENSG00000214655	0.608948	14.4929	0.000140689	0.0633127	ZSWIM8
SCZ2022	Exc_L4-6_2	NA	0.427885	13.1568	0.000286477	0.0761258	FAM53B_AS1
SCZ2022	Exc_L4-6_2	ENSG00000175868	-0.720464	12.439	0.000420457	0.0826076	CALCB
SCZ2022	Exc_L4-6_2	ENSG00000261340	-0.630702	12.8255	0.000341919	0.0768908	LINC01616
SCZ2022	Exc_L4-6_2	ENSG00000149177	-0.519147	16.3367	5.3028e-05	0.034967	PTPRJ
SCZ2022	Exc_L4-6_2	ENSG00000239306	0.920775	11.8234	0.000584895	0.099678	RBM14
SCZ2022	Exc_L4-6_2	ENSG00000167792	0.916	32.4393	1.22973e-08	0.00010947	NDUFV1
SCZ2022	Exc_L4-6_2	ENSG00000184224	0.744181	22.5913	2.00387e-06	0.00505338	C11orf72
SCZ2022	Exc_L4-6_2	ENSG00000110330	-0.859689	14.2476	0.000160267	0.0679379	BIRC2
SCZ2022	Exc_L4-6_2	ENSG00000187240	-0.398427	16.9533	3.83104e-05	0.0284199	DYNC2H1
SCZ2022	Exc_L4-6_2	ENSG00000015153	-0.635088	17.2103	3.34622e-05	0.02708	YAF2
SCZ2022	Exc_L4-6_2	ENSG00000139292	-0.748507	17.9031	2.3244e-05	0.0229909	LGR5
SCZ2022	Exc_L4-6_2	ENSG00000075415	-0.527962	12.1241	0.000497755	0.0932846	SLC25A3
SCZ2022	Exc_L4-6_2	ENSG00000171310	-0.422387	15.2836	9.25177e-05	0.0470624	CHST11
SCZ2022	Exc_L4-6_2	ENSG00000134871	-0.637511	12.6257	0.000380471	0.0806418	COL4A2
SCZ2022	Exc_L4-6_2	ENSG00000166145	-0.663226	17.7814	2.4779e-05	0.0232192	SPINT1
SCZ2022	Exc_L4-6_2	ENSG00000137872	-0.259663	13.5753	0.000229184	0.0761258	SEMA6D
SCZ2022	Exc_L4-6_2	ENSG00000103995	-0.562769	12.7571	0.000354656	0.0768908	CEP152
SCZ2022	Exc_L4-6_2	ENSG00000259134	-0.508987	12.4312	0.000422225	0.0826076	LINC00924
SCZ2022	Exc_L4-6_2	ENSG00000284008	0.130859	13.2231	0.000276527	0.0761258	MIR6511B1
SCZ2022	Exc_L4-6_2	ENSG00000058600	0.732768	45.8523	1.27511e-11	2.27021e-07	POLR3E
SCZ2022	Exc_L4-6_2	ENSG00000166501	0.263182	12.8449	0.000338405	0.0768908	PRKCB
SCZ2022	Exc_L4-6_2	ENSG00000102981	0.410498	12.1891	0.000480702	0.091047	PARD6A
SCZ2022	Exc_L4-6_2	NA	-0.863061	15.4226	8.59538e-05	0.0450436	C16orf47
SCZ2022	Exc_L4-6_2	ENSG00000141480	0.510258	18.4824	1.71478e-05	0.0190812	ARRB2
SCZ2022	Exc_L4-6_2	ENSG00000183914	0.435817	26.2549	2.99189e-07	0.00133169	DNAH2
SCZ2022	Exc_L4-6_2	ENSG00000141314	0.466798	12.4614	0.000415437	0.0826076	RHBDL3
SCZ2022	Exc_L4-6_2	ENSG00000006125	0.414144	15.7586	7.19613e-05	0.041329	AP2B1
SCZ2022	Exc_L4-6_2	ENSG00000108733	0.428576	18.9237	1.36055e-05	0.0184153	PEX12
SCZ2022	Exc_L4-6_2	ENSG00000126351	0.396926	12.2483	0.000465691	0.0891523	THRA
SCZ2022	Exc_L4-6_2	ENSG00000108854	0.694796	14.9574	0.000109968	0.0529153	SMURF2
SCZ2022	Exc_L4-6_2	ENSG00000141526	0.645286	21.7404	3.12148e-06	0.00555748	SLC16A3
SCZ2022	Exc_L4-6_2	ENSG00000141551	0.422274	15.4212	8.6019e-05	0.0450436	CSNK1D
SCZ2022	Exc_L4-6_2	NA	-0.287684	13.285	0.000267533	0.0761258	AQP4_AS1
SCZ2022	Exc_L4-6_2	NA	-0.503552	14.6324	0.00013065	0.0612132	LOC105372038
SCZ2022	Exc_L4-6_2	ENSG00000105371	0.922635	21.9922	2.73757e-06	0.00541553	ICAM4
SCZ2022	Exc_L4-6_2	ENSG00000188033	0.846333	11.8339	0.000581609	0.099678	ZNF490
SCZ2022	Exc_L4-6_2	ENSG00000128011	0.842235	31.4978	1.99664e-08	0.000118494	LRFN1
SCZ2022	Exc_L4-6_2	ENSG00000105429	0.292552	17.5703	2.76873e-05	0.0246472	MEGF8
SCZ2022	Exc_L4-6_2	ENSG00000131115	0.689068	11.9699	0.000540657	0.0953056	ZNF227
SCZ2022	Exc_L4-6_2	ENSG00000262874	0.666342	12.4804	0.000411235	0.0826076	C19orf84
SCZ2022	Exc_L4-6_2	ENSG00000080031	0.551336	16.058	6.14328e-05	0.0377155	PTPRH
SCZ2022	Exc_L4-6_2	ENSG00000231689	-0.408007	14.9973	0.000107663	0.0529153	LINC01090
SCZ2022	Exc_L4-6_2	ENSG00000118246	-0.734282	12.757	0.000354677	0.0768908	FASTKD2
SCZ2022	Exc_L4-6_2	NA	0.595726	19.4944	1.00897e-05	0.0149697	SEPT2
SCZ2022	Exc_L4-6_2	ENSG00000132670	0.373563	12.0044	0.000530753	0.0944952	PTPRA
SCZ2022	Exc_L4-6_2	ENSG00000125879	-0.64038	13.1967	0.000280443	0.0761258	OTOR
SCZ2022	Exc_L4-6_2	ENSG00000160200	-0.122263	13.3103	0.000263957	0.0761258	CBS
SCZ2022	Exc_L4-6_2	ENSG00000160201	-0.122293	13.2929	0.000266416	0.0761258	U2AF1
SCZ2022	Exc_L4-6_2	ENSG00000275895	-0.122293	13.2929	0.000266416	0.0761258	U2AF1L5
SCZ2022	Exc_L4-6_2	ENSG00000160202	-0.122191	13.2614	0.000270925	0.0761258	CRYAA
SCZ2022	Exc_L4-6_2	ENSG00000276076	-0.122191	13.2614	0.000270925	0.0761258	CRYAA2
SCZ2022	Exc_L4-6_2	ENSG00000273590	-0.162138	13.4185	0.000249156	0.0761258	SMIM11B
SCZ2022	Exc_L4-6_2	ENSG00000142192	-0.265554	12.0231	0.000525458	0.0944952	APP
SCZ2022	Exc_L4-6_2	ENSG00000205929	-0.833368	25.653	4.08659e-07	0.00145515	C21orf62
SCZ2022	Exc_L4-6_2	ENSG00000186732	0.388122	12.4762	0.000412181	0.0826076	MPPED1
SCZ2022	Exc_L4-6_2	ENSG00000100288	0.657556	12.7504	0.000355935	0.0768908	CHKB
SCZ2022	Exc_L4-6_2	NA	-1.00155	13.1905	0.000281376	0.0761258	CNTN4_AS1
SCZ2022	Exc_L4-6_2	NA	-0.433254	15.6142	7.76684e-05	0.0432128	FAM19A1
SCZ2022	Exc_L4-6_2	ENSG00000114480	-0.718152	18.6994	1.53032e-05	0.0184153	GBE1
SCZ2022	Exc_L4-6_2	ENSG00000152601	-0.367993	12.5813	0.000389632	0.0816119	MBNL1
SCZ2022	Exc_L4-6_2	ENSG00000221962	-0.464965	15.871	6.78105e-05	0.0402432	TMEM14EP
SCZ2022	Exc_L4-6_2	NA	-0.345721	12.023	0.000525478	0.0944952	KCNMB2_AS1
SCZ2022	Exc_L4-6_2	ENSG00000109814	-0.524212	13.6716	0.000217721	0.0761258	UGDH
SCZ2022	Exc_L4-6_2	ENSG00000163453	-1.02599	13.6757	0.000217245	0.0761258	IGFBP7
SCZ2022	Exc_L4-6_2	ENSG00000005059	-0.542394	14.4148	0.000146649	0.0636813	MCUB
SCZ2022	Exc_L4-6_2	NA	-0.637078	12.9384	0.000321916	0.0768908	LOC339975
SCZ2022	Exc_L4-6_2	ENSG00000113361	-0.306153	18.1689	2.02151e-05	0.0211712	CDH6
SCZ2022	Exc_L4-6_2	ENSG00000113594	-0.337485	13.002	0.000311152	0.0768908	LIFR
SCZ2022	Exc_L4-6_2	ENSG00000251856	-1.47549	13.0886	0.000297095	0.0768908	MIR449C
SCZ2022	Exc_L4-6_2	ENSG00000134061	-0.473738	14.4722	0.000142244	0.0633127	CD180
SCZ2022	Exc_L4-6_2	ENSG00000251027	-0.449011	12.7426	0.000357429	0.0768908	LINC01950
SCZ2022	Exc_L4-6_2	ENSG00000172795	-0.433676	14.1521	0.000168612	0.0698131	DCP2
SCZ2022	Exc_L4-6_2	ENSG00000112699	-0.354278	17.3288	3.14391e-05	0.0266544	GMDS
SCZ2022	Exc_L4-6_2	ENSG00000244694	-0.654914	13.6318	0.000222391	0.0761258	PTCHD4
SCZ2022	Exc_L4-6_2	ENSG00000096092	-0.481993	16.662	4.4667e-05	0.0305866	TMEM14A
SCZ2022	Exc_L4-6_2	ENSG00000146243	-0.603543	11.814	0.000587856	0.099678	IRAK1BP1
SCZ2022	Exc_L4-6_2	ENSG00000111879	-0.40995	13.6037	0.000225743	0.0761258	FAM184A
SCZ2022	Exc_L4-6_2	ENSG00000146352	-0.439718	13.4148	0.000249643	0.0761258	CLVS2
SCZ2022	Exc_L4-6_2	NA	-0.800435	13.9038	0.000192406	0.0761258	FLJ46906
SCZ2022	Exc_L4-6_2	ENSG00000263514	-0.954066	12.0755	0.000510894	0.0944952	MIR3668
SCZ2022	Exc_L4-6_2	ENSG00000112110	0.75926	13.8966	0.000193152	0.0761258	MRPL18
SCZ2022	Exc_L4-6_2	ENSG00000206910	0.695235	12.7372	0.000358455	0.0768908	SNORA29
SCZ2022	Exc_L4-6_2	ENSG00000229937	-1.07739	13.0382	0.000305198	0.0768908	PRPS1L1
SCZ2022	Exc_L4-6_2	ENSG00000078053	-0.416884	12.5374	0.000398886	0.0825786	AMPH
SCZ2022	Exc_L4-6_2	NA	0.795114	17.0658	3.61063e-05	0.0279494	STAG3L5P_PVRIG2P_PILRB
SCZ2022	Exc_L4-6_2	ENSG00000184903	-0.304147	12.8867	0.00033092	0.0768908	IMMP2L
SCZ2022	Exc_L4-6_2	ENSG00000004866	-0.34436	20.2927	6.64521e-06	0.0107556	ST7
SCZ2022	Exc_L4-6_2	NA	-0.960178	12.7471	0.000356558	0.0768908	ST7_AS1
SCZ2022	Exc_L4-6_2	NA	-0.544537	22.3512	2.27067e-06	0.00505338	LOC100130298
SCZ2022	Exc_L4-6_2	ENSG00000104472	0.543118	18.6732	1.5515e-05	0.0184153	CHRAC1
SCZ2022	Exc_L4-6_2	ENSG00000260720	-0.731988	12.9399	0.000321655	0.0768908	LINC01243
SCZ2022	Exc_L4-6_2	ENSG00000137075	-0.313391	16.2404	5.57909e-05	0.0354751	RNF38
SCZ2022	Exc_L4-6_2	ENSG00000138835	-0.556202	13.6487	0.000220395	0.0761258	RGS3
SCZ2022	Exc_L4-6_2	ENSG00000119335	0.692764	12.0346	0.000522212	0.0944952	SET
SCZ2022	Exc_L4-6_2	ENSG00000148396	0.56998	13.3192	0.000262703	0.0761258	SEC16A
SCZ2022	Exc_L4-6_2	NA	0.846237	13.1686	0.000284677	0.0761258	STPG3_AS1
SCZ2022	In_PVALB_Ba	ENSG00000168653	0.376488	18.6476	1.57244e-05	0.0718131	NDUFS5
SCZ2022	In_PVALB_Ba	ENSG00000196235	0.243762	17.6149	2.70459e-05	0.0790965	SUPT5H
SCZ2022	In_PVALB_Ba	ENSG00000096080	-0.291675	19.6631	9.23673e-06	0.0718131	MRPS18A
SCZ2022	In_PVALB_Ba	ENSG00000164849	0.266096	17.3984	3.03085e-05	0.0790965	GPR146
SCZ2022	In_PVALB_Ba	ENSG00000221900	-0.279145	17.8564	2.38219e-05	0.0790965	POM121L12
SCZ2022	In_PVALB_Ba	ENSG00000284229	0.265527	18.877	1.39423e-05	0.0718131	MIR6848
SCZ2022	In_PVALB_Ba	ENSG00000147799	0.175937	18.8518	1.41279e-05	0.0718131	ARHGAP39
SCZ2022	In_PVALB_Ch	ENSG00000167703	0.402011	21.5773	3.3985e-06	0.0397944	SLC43A2
SCZ2022	In_PVALB_Ch	ENSG00000283733	-0.435645	20.9147	4.80202e-06	0.0397944	MIR146A
SCZ2022	In_PVALB_Ch	ENSG00000125337	-0.774317	18.7864	1.46209e-05	0.0807754	KIF25
SCZ2022	In_RELN	ENSG00000174332	-0.218628	17.8009	2.45263e-05	0.0676329	GLIS1
SCZ2022	In_RELN	ENSG00000143198	-0.161183	16.1346	5.89956e-05	0.0727296	MGST3
SCZ2022	In_RELN	ENSG00000015171	0.216075	15.4273	8.57389e-05	0.0727296	ZMYND11
SCZ2022	In_RELN	NA	-0.26081	16.1937	5.71847e-05	0.0727296	INSYN2
SCZ2022	In_RELN	ENSG00000255284	0.305203	15.4083	8.66074e-05	0.0727296	LOC171391
SCZ2022	In_RELN	ENSG00000128829	-0.262838	15.228	9.52793e-05	0.0727296	EIF2AK4
SCZ2022	In_RELN	ENSG00000265867	0.541489	15.546	8.0523e-05	0.0727296	MIR4516
SCZ2022	In_RELN	ENSG00000167191	0.206718	15.5607	7.99001e-05	0.0727296	GPRC5B
SCZ2022	In_RELN	ENSG00000108953	0.207368	15.8284	6.93537e-05	0.0727296	YWHAE
SCZ2022	In_RELN	ENSG00000196544	0.236019	16.0892	6.04284e-05	0.0727296	BORCS6
SCZ2022	In_RELN	ENSG00000154945	0.312664	29.3205	6.13424e-08	0.00118409	ANKRD40
SCZ2022	In_RELN	NA	-0.40536	15.9937	6.35529e-05	0.0727296	LINC_ROR
SCZ2022	In_RELN	ENSG00000176182	0.35664	19.4283	1.04448e-05	0.0336026	MYPOP
SCZ2022	In_RELN	ENSG00000197937	0.294398	20.8177	5.05148e-06	0.0243772	ZNF347
SCZ2022	In_RELN	ENSG00000144043	-0.204643	21.183	4.17455e-06	0.0243772	TEX261
SCZ2022	In_RELN	NA	-0.215414	21.2025	4.13226e-06	0.0243772	ATP6V1B1_AS1
SCZ2022	In_RELN	ENSG00000128191	0.358024	14.9749	0.000108951	0.0778921	DGCR8
SCZ2022	In_RELN	ENSG00000284140	0.496892	16.5743	4.67799e-05	0.0727296	MIR3618
SCZ2022	In_RELN	ENSG00000284464	0.407478	16.4495	4.99623e-05	0.0727296	MIR1306
SCZ2022	In_RELN	ENSG00000183530	0.166886	15.1756	9.79624e-05	0.0727296	PRR14L
SCZ2022	In_RELN	ENSG00000263712	-0.535259	17.1552	3.44474e-05	0.0727296	MIR4639
SCZ2022	In_RELN	ENSG00000083097	-0.227056	15.2777	9.28077e-05	0.0727296	DOP1A
SCZ2022	In_RELN	ENSG00000118518	-0.317501	15.7273	7.31605e-05	0.0727296	RNF146
SCZ2022	In_RELN	ENSG00000205356	-0.257331	15.2185	9.57617e-05	0.0727296	TECPR1
SCZ2022	In_RELN	ENSG00000137142	-0.426487	15.8443	6.87736e-05	0.0727296	IGFBPL1
SCZ2022	In_RELN	ENSG00000130045	-0.195431	16.4377	5.02754e-05	0.0727296	NXNL2
SCZ2022	In_RELN	ENSG00000197724	-0.211732	20.1767	7.06094e-06	0.0272595	PHF2
SCZ2022	In_SST	ENSG00000077327	-0.292074	17.7392	2.53357e-05	0.0888356	SPAG6
SCZ2022	In_SST	ENSG00000153495	-0.211537	18.3316	1.85607e-05	0.0888356	TEX29
SCZ2022	In_SST	ENSG00000168124	0.232495	18.1499	2.0418e-05	0.0888356	OR1F1
SCZ2022	In_SST	ENSG00000142046	0.30664	17.4753	2.91057e-05	0.0888356	TMEM91
SCZ2022	In_SST	ENSG00000221502	-0.388565	17.827	2.41932e-05	0.0888356	MIR1245A
SCZ2022	In_SST	ENSG00000124818	-0.410259	20.4029	6.27352e-06	0.0888356	OPN5
SCZ2022	In_VIP	ENSG00000143318	-0.405233	19.9598	7.90883e-06	0.0370291	CASQ1
SCZ2022	In_VIP	ENSG00000116147	-0.252094	20.076	7.44251e-06	0.0370291	TNR
SCZ2022	In_VIP	ENSG00000204283	0.181039	23.8022	1.06763e-06	0.0199945	LINC01973
SCZ2022	In_VIP	ENSG00000105559	0.365916	20.5164	5.91216e-06	0.0370291	PLEKHA4
SCZ2022	In_VIP	ENSG00000107099	-0.308132	18.24	1.94741e-05	0.0607852	DOCK8
SCZ2022	In_VIP	ENSG00000122756	-0.259637	19.3499	1.08824e-05	0.040761	CNTFR
SCZ2022	Oligodendrocyte	ENSG00000137947	-0.306091	18.201	1.98769e-05	0.0411453	GTF2B
SCZ2022	Oligodendrocyte	NA	-0.322132	15.9351	6.55505e-05	0.0835013	JMJD1C_AS1
SCZ2022	Oligodendrocyte	ENSG00000173598	-0.331814	18.915	1.36672e-05	0.0410293	NUDT4
SCZ2022	Oligodendrocyte	NA	-0.233181	29.722	4.98652e-08	0.000825767	LINC01491
SCZ2022	Oligodendrocyte	ENSG00000180185	0.322251	16.6671	4.4547e-05	0.0614748	FAHD1
SCZ2022	Oligodendrocyte	ENSG00000103510	0.351764	20.7744	5.16694e-06	0.0213911	KAT8
SCZ2022	Oligodendrocyte	ENSG00000108953	0.183115	18.7547	1.48657e-05	0.0410293	YWHAE
SCZ2022	Oligodendrocyte	ENSG00000160113	0.237105	18.4342	1.75873e-05	0.0411453	NR2F6
SCZ2022	Oligodendrocyte	ENSG00000124116	0.317722	22.2268	2.42266e-06	0.0171046	WFDC3
SCZ2022	Oligodendrocyte	NA	0.284782	17.5021	2.86989e-05	0.0475254	EHHADH_AS1
SCZ2022	Oligodendrocyte	ENSG00000112902	-0.349807	15.7595	7.19252e-05	0.0850772	SEMA5A
SCZ2022	Oligodendrocyte	NA	-0.44485	21.7545	3.09866e-06	0.0171046	SEMA5A_AS1
SCZ2022	Oligodendrocyte	ENSG00000249160	-0.322599	17.569	2.77067e-05	0.0475254	LINC02213
SCZ2022	Oligodendrocyte	ENSG00000235994	-0.298441	17.2546	3.26897e-05	0.0492128	HGC6.3
SCZ2022	OPC	ENSG00000092850	0.486239	18.3313	1.85637e-05	0.0588016	TEKT2
SCZ2022	OPC	ENSG00000174151	0.459589	21.1369	4.27612e-06	0.025088	CYB561D1
SCZ2022	OPC	ENSG00000173848	-0.428272	17.0323	3.67489e-05	0.0588016	NET1
SCZ2022	OPC	ENSG00000140691	0.346408	17.6546	2.64878e-05	0.0588016	ARMC5
SCZ2022	OPC	ENSG00000141198	-0.473941	34.3797	4.5343e-09	7.98081e-05	TOM1L1
SCZ2022	OPC	ENSG00000141576	0.297629	18.0166	2.18987e-05	0.0588016	RNF157
SCZ2022	OPC	NA	0.314877	23.9309	9.98539e-07	0.00878764	LOC100506472
SCZ2022	OPC	ENSG00000175054	-0.229743	17.0723	3.59829e-05	0.0588016	ATR
SCZ2022	OPC	ENSG00000043462	-0.335413	17.6256	2.6894e-05	0.0588016	LCP2
SCZ2022	OPC	ENSG00000214253	0.358477	17.284	3.21879e-05	0.0588016	FIS1
SCZ2022	OPC	ENSG00000167700	0.34322	17.1538	3.44724e-05	0.0588016	MFSD3

### Sheet: Table S10
Table S10. Transcription factor motif enrichments for INO80E and HCN2.
Transcription factor motif enrichment results (-log10 transformed p-values) based on the JASPAR motif database for INO80E and HCN2.
HCN2			INO80E
TF motif	-log10(padj)		TF motif	-log10(padj)
MAZ_410	11.0964		KLF4_587	2.08006
ZNF148_548	10.2678
ZNF740_525	7.68906
EGR1_563	7.62516
KLF15_401	6.95526
KLF4_587	6.56476
KLF11_400	6.38086
ZBTB14_545	6.21066
CTCFL_560	6.06916
ZNF460_476	5.58196
KLF5_57	5.42036
TFAP2A.var.2_231	5.12106
TFAP2C.var.2_627	4.94226
SP9_449	4.78116
KLF9_588	4.58396
ASCL1.var.2_526	4.50426
ZIC5_468	4.37656
TFAP2B_232	4.28056
KLF16_169	4.11496
EGR3_162	3.98776
TFAP2E_454	3.97106
TFDP1_318	3.88566
PLAG1_28	3.87946
RREB1_11	3.32556
TCF4_622	3.22516
TFAP2A_626	3.14176
E2F6_561	3.03366
SP3_522	2.96226
SP4_117	2.78946
ZIC4_172	2.76156
TFAP2C_235	2.69446
SP8_170	2.65486
EBF1_562	2.53466
ZEB1_320	2.51896
TCF12.var.2_543	2.44956
EBF3_532	2.30186
KLF14_168	2.11606
KLF17_402	2.08966
NRF1_40	1.99546
ESR2_47	1.92506
EGR4_163	1.88836
EGR2_161	1.87166
ZNF135_470	1.85416
KLF10_399	1.79996
SP2_521	1.79506
SP1_520	1.60456
ZNF263_632	1.55316
ZBTB7B_128	1.54266
ASCL1_482	1.53656
TFAP2B.var.2_233	1.42946
ZBTB7C_129	1.32776
GLIS2_165	1.32676
TCF3_621	1.32496
TCFL5_523	1.31566
